# Multiplexed detection, partitioning, and persistence of wild type and vaccine strains of measles, mumps, and rubella viruses in wastewater

**DOI:** 10.1101/2024.05.23.24307763

**Authors:** Jingjing Wu, Michael X. Wang, Prashant Kalvapalle, Michael Nute, Todd J. Treangen, Katherine Ensor, Loren Hopkins, Rachel Poretsky, Lauren B. Stadler

## Abstract

Wastewater surveillance of vaccine-preventable diseases may provide early warning of outbreaks and identify areas to target for immunization. To advance wastewater monitoring of measles, mumps, and rubella viruses, we developed and validated a multiplexed RT-ddPCR assay for the detection of their RNA. Because the measles-mumps-rubella (MMR) vaccine is an attenuated live virus vaccine, we also developed an assay that distinguishes between wild-type and vaccine strains of measles in wastewater and validated it using a wastewater sample collected from a facility with an active measles outbreak. We also evaluated the partitioning behavior the viruses in between the liquid and solid fractions of influent wastewater. We found that assaying the liquid fraction of the wastewater resulted in more sensitive detection of the viruses despite the fact that the viral RNA was enriched in the solid fraction due to the low solids content of the influent wastewater. Finally, we investigated the stability of measles, mumps, and rubella RNA in wastewater samples spiked with viruses over 28 days at two different concentrations and two temperatures (4°C and room temperature) and observed limited viral decay. Our study supports the feasibility of wastewater monitoring for measles, mumps, and rubella viruses for population-level surveillance.

## Supplementary Dataset for "Multiplexed detection, partitioning, and persistence of wild type and vaccine strains of measles, mumps, and rubella viruses in wastewater"

### Sheet: 1. Measles-D8
Accession	Organism_Name	SRA_Accession	Submitters	Organization	Org_location	Release_Date	Isolate	Species	Genus	Family	Molecule_type	Length	Sequence_Type	Nuc_Completeness	Genotype	Segment	Publications	Geo_Location	Country	USA	Host	Isolation_Source	Collection_Date	BioSample	BioProject	GenBank_Title
PP626047.1	Measles virus genotype D8		Chuapudee,D., Aramrungroj,P., Lukebua,A., Kwanchum,K., Rojanawiwat,A., Pun-ngarm,N., Preamkamon,T., Sobolik,E.B., Roychoudhury,P., Sereewit,J., Greninger,A.L.	University of Washington, Virology	USA	2024-04-15	MV3	Morbillivirus hominis	Morbillivirus	Paramyxoviridae	ssRNA(-)	15761	GenBank	complete				Thailand	Thailand		Homo sapiens	oronasopharynx	2024-02-16			Measles virus genotype D8 strain MVs/Pattani.THA/07.2024[D8], complete genome
PP101943.1	Measles virus genotype D8		Dilcher,M., Anderson,T.	Canterbury Health Laboratories, Microbiology Department, Virology/Serology Section	New Zealand	2024-01-24	6141	Morbillivirus hominis	Morbillivirus	Paramyxoviridae	ssRNA(-)	15894	GenBank	complete				New Zealand: Whangarei	New Zealand		Homo sapiens	oronasopharynx	2023-10-03			Measles virus genotype D8 strain MVs/Whangarei.NZL/40.23[D8], complete genome
PP101942.1	Measles virus genotype D8		Dilcher,M., Anderson,T.	Canterbury Health Laboratories, Microbiology Department, Virology/Serology Section	New Zealand	2024-01-24	8366	Morbillivirus hominis	Morbillivirus	Paramyxoviridae	ssRNA(-)	15894	GenBank	complete				New Zealand: Auckland	New Zealand		Homo sapiens	oronasopharynx	2023-09-17			Measles virus genotype D8 strain MVs/Auckland.NZL/37.23[D8], complete genome
LC789941.1	Measles virus genotype D8		Kumagai,R., Hasegawa,M., Nagashima,M., Sadamasu,K., Harada,S., Kasuya,F., Okada,W., Yaoita,Y.	Department of Microbiology; 3-24-1 Hyakunin-cho, Shinjuku-ku, Tokyo 169-0073	Japan	2023-12-08		Morbillivirus hominis	Morbillivirus	Paramyxoviridae	ssRNA(-)	15759	GenBank	complete				Japan	Japan		Homo sapiens	oronasopharynx	2023-06			Measles virus genotype D8 MVs/Tokyo.JPN/24.23/23124/[D8] RNA, complete genome
OR290099.1	Measles virus genotype D8		Agletdinov,M.R., Chanyshev,M.D., Pimkina,E.V., Svetlichnyi,D.V., Petrov,V.V., Khafizov,K.F., Akimkin,V.G.	Central research Institute of epidemiology of rospotrebnadzor, Laboratory of genomic research	Russia	2023-08-25	MEV-003_51	Morbillivirus hominis	Morbillivirus	Paramyxoviridae	ssRNA(-)	15894	GenBank	complete				Russia	Russia		Homo sapiens		2023-05-25			Measles virus genotype D8 strain MVs/Moscow.RUS/21.23/1[D8], complete genome
OR290100.1	Measles virus genotype D8		Agletdinov,M.R., Chanyshev,M.D., Pimkina,E.V., Svetlichnyi,D.V., Petrov,V.V., Khafizov,K.F., Akimkin,V.G.	Central research Institute of epidemiology of rospotrebnadzor, Laboratory of genomic research	Russia	2023-08-25	MEV-004_53	Morbillivirus hominis	Morbillivirus	Paramyxoviridae	ssRNA(-)	15894	GenBank	complete				Russia	Russia		Homo sapiens		2023-05-25			Measles virus genotype D8 strain MVs/Moscow.RUS/21.23/2[D8], complete genome
OR290101.1	Measles virus genotype D8		Agletdinov,M.R., Chanyshev,M.D., Pimkina,E.V., Svetlichnyi,D.V., Petrov,V.V., Khafizov,K.F., Akimkin,V.G.	Central research Institute of epidemiology of rospotrebnadzor, Laboratory of genomic research	Russia	2023-08-25	MEV-005_54	Morbillivirus hominis	Morbillivirus	Paramyxoviridae	ssRNA(-)	15894	GenBank	complete				Russia	Russia		Homo sapiens		2023-05-25			Measles virus genotype D8 strain MVs/Moscow.RUS/20.23/3[D8], complete genome
OR290102.1	Measles virus genotype D8		Agletdinov,M.R., Chanyshev,M.D., Pimkina,E.V., Svetlichnyi,D.V., Petrov,V.V., Khafizov,K.F., Akimkin,V.G.	Central research Institute of epidemiology of rospotrebnadzor, Laboratory of genomic research	Russia	2023-08-25	MEV-006_55	Morbillivirus hominis	Morbillivirus	Paramyxoviridae	ssRNA(-)	15894	GenBank	complete				Russia	Russia		Homo sapiens		2023-05-25			Measles virus genotype D8 strain MVs/Moscow.RUS/21.23/3[D8], complete genome
OR290097.1	Measles virus genotype D8		Agletdinov,M.R., Chanyshev,M.D., Pimkina,E.V., Svetlichnyi,D.V., Petrov,V.V., Khafizov,K.F., Akimkin,V.G.	Central research Institute of epidemiology of rospotrebnadzor, Laboratory of genomic research	Russia	2023-08-25	MEV-001_38	Morbillivirus hominis	Morbillivirus	Paramyxoviridae	ssRNA(-)	15894	GenBank	complete				Russia	Russia		Homo sapiens		2023-05-22			Measles virus genotype D8 strain MVs/Moscow.RUS/20.23/1[D8], complete genome
OR854811.1	Measles virus genotype D8		Chernyaeva,E.N., Matsvai,A.D., Guskova,M.S., Morozov,K.V., Nekrasov,A.Y., Stetsenko,I.F., Nosova,A.O., Lapshina,V.K., Gnusareva,N.I., Kurskaya,O.G., Shestopalov,A.M., Shipulin,G.A., Yudin,S.M.	Centre for Strategic Planning of the Federal medical and biological agency, Laboratory for advanced molecular diagnostics of human diseases	Russia	2023-12-07	Mea1/Moscow.RUS/2023[D8]	Morbillivirus hominis	Morbillivirus	Paramyxoviridae	ssRNA(-)	15871	GenBank	complete				Russia	Russia		Homo sapiens	oronasopharynx	2023-05-12			Measles virus genotype D8 strain MVs/Moscow.RUS/19.23[D8], complete genome
LC789940.1	Measles virus genotype D8		Kumagai,R., Hasegawa,M., Nagashima,M., Sadamasu,K., Harada,S., Kasuya,F., Okada,W., Yaoita,Y.	Department of Microbiology; 3-24-1 Hyakunin-cho, Shinjuku-ku, Tokyo 169-0073	Japan	2023-12-08		Morbillivirus hominis	Morbillivirus	Paramyxoviridae	ssRNA(-)	15739	GenBank	complete				Japan	Japan		Homo sapiens	oronasopharynx	2023-05			Measles virus genotype D8 MVs/Tokyo.JPN/19.23/2347/[D8] RNA, complete genome
LC769207.1	Measles virus genotype D8		Kumagai,R., Hasegawa,M., Nagashima,M., Sadamasu,K., Harada,S., Kasuya,F., Okada,W., Amano,A.	Department of Microbiology; 3-24-1 Hyakunin-cho, Shinjuku-ku, Tokyo 169-0073	Japan	2023-05-27		Morbillivirus hominis	Morbillivirus	Paramyxoviridae	ssRNA(-)	15873	GenBank	complete				Japan: Tokyo	Japan		Homo sapiens	oronasopharynx	2023-05			Measles virus genotype D8 MVs/Tokyo.JPN/19.23/2339/[D8] viral cRNA, complete genome
OR854812.1	Measles virus genotype D8		Chernyaeva,E.N., Matsvai,A.D., Guskova,M.S., Morozov,K.V., Nekrasov,A.Y., Stetsenko,I.F., Nosova,A.O., Lapshina,V.K., Gnusareva,N.I., Kurskaya,O.G., Shestopalov,A.M., Shipulin,G.A., Yudin,S.M.	Centre for Strategic Planning of the Federal medical and biological agency, Laboratory for advanced molecular diagnostics of human diseases	Russia	2023-12-07	Mea2/Novosibirsk.RUS/2023[D8]	Morbillivirus hominis	Morbillivirus	Paramyxoviridae	ssRNA(-)	15879	GenBank	complete				Russia	Russia		Homo sapiens	oronasopharynx	2023-02-16			Measles virus genotype D8 strain MMVs/Novosibirsk.RUS/07.23[D8], complete genome
OR830038.1	Measles virus genotype D8		Sacchi,C.T., Campos,K.R., Santos,M.B.N., dos Santos,F.C.P.	Instituto Adolfo Lutz, Strategic Laboratory	Brazil	2023-12-07	LEIAL1063	Morbillivirus hominis	Morbillivirus	Paramyxoviridae	ssRNA(-)	15894	GenBank	complete				Brazil: Sao Paulo, Santos	Brazil		Homo sapiens		2020-03-23			Measles virus genotype D8 strain MVs/Sao Paulo.BRA/13.20[D8], complete genome
OR830035.1	Measles virus genotype D8		Sacchi,C.T., Campos,K.R., Santos,M.B.N., dos Santos,F.C.P.	Instituto Adolfo Lutz, Strategic Laboratory	Brazil	2023-12-07	LEIAL1057	Morbillivirus hominis	Morbillivirus	Paramyxoviridae	ssRNA(-)	15894	GenBank	complete				Brazil: Sao Paulo, Guarulhos	Brazil		Homo sapiens		2020-03-06			Measles virus genotype D8 strain MVs/Sao Paulo.BRA/10.20/2[D8], complete genome
OR830034.1	Measles virus genotype D8		Sacchi,C.T., Campos,K.R., Santos,M.B.N., dos Santos,F.C.P.	Instituto Adolfo Lutz, Strategic Laboratory	Brazil	2023-12-07	LEIAL1055	Morbillivirus hominis	Morbillivirus	Paramyxoviridae	ssRNA(-)	15894	GenBank	complete				Brazil: Sao Paulo, Santos	Brazil		Homo sapiens		2020-03-03			Measles virus genotype D8 strain MVs/Sao Paulo.BRA/10.20[D8], complete genome
OR830031.1	Measles virus genotype D8		Sacchi,C.T., Campos,K.R., Santos,M.B.N., dos Santos,F.C.P.	Instituto Adolfo Lutz, Strategic Laboratory	Brazil	2023-12-07	LEIAL1050	Morbillivirus hominis	Morbillivirus	Paramyxoviridae	ssRNA(-)	15894	GenBank	complete				Brazil: Sao Paulo, Guarulhos	Brazil		Homo sapiens		2020-02-15			Measles virus genotype D8 strain MVs/Sao Paulo.BRA/07.20[D8], complete genome
OR830032.1	Measles virus genotype D8		Sacchi,C.T., Campos,K.R., Santos,M.B.N., dos Santos,F.C.P.	Instituto Adolfo Lutz, Strategic Laboratory	Brazil	2023-12-07	LEIAL1051	Morbillivirus hominis	Morbillivirus	Paramyxoviridae	ssRNA(-)	15894	GenBank	complete				Brazil: Sao Paulo, Guarulhos	Brazil		Homo sapiens		2020-02-14			Measles virus genotype D8 strain MVs/Sao Paulo.BRA/07.20/2[D8], complete genome
OR830036.1	Measles virus genotype D8		Sacchi,C.T., Campos,K.R., Santos,M.B.N., dos Santos,F.C.P.	Instituto Adolfo Lutz, Strategic Laboratory	Brazil	2023-12-07	LEIAL1060	Morbillivirus hominis	Morbillivirus	Paramyxoviridae	ssRNA(-)	15894	GenBank	complete				Brazil: Sao Paulo, Santos	Brazil		Homo sapiens		2020-02-03			Measles virus genotype D8 strain MVs/Sao Paulo.BRA/06.20[D8], complete genome
OR830037.1	Measles virus genotype D8		Sacchi,C.T., Campos,K.R., Santos,M.B.N., dos Santos,F.C.P.	Instituto Adolfo Lutz, Strategic Laboratory	Brazil	2023-12-07	LEIAL1062	Morbillivirus hominis	Morbillivirus	Paramyxoviridae	ssRNA(-)	15894	GenBank	complete				Brazil: Sao Paulo, Santos	Brazil		Homo sapiens		2020-01-30			Measles virus genotype D8 strain MVs/Sao Paulo.BRA/05.20[D8], complete genome
OR830033.1	Measles virus genotype D8		Sacchi,C.T., Campos,K.R., Santos,M.B.N., dos Santos,F.C.P.	Instituto Adolfo Lutz, Strategic Laboratory	Brazil	2023-12-07	LEIAL1052	Morbillivirus hominis	Morbillivirus	Paramyxoviridae	ssRNA(-)	15894	GenBank	complete				Brazil: Sao Paulo, Assis	Brazil		Homo sapiens		2020-01-07			Measles virus genotype D8 strain MVs/Sao Paulo.BRA/02.20[D8], complete genome
MZ031274.1	Measles virus genotype D8		Aherfi,S.	IHU, MEPHI	France	2021-06-15	9102249406	Morbillivirus hominis	Morbillivirus	Paramyxoviridae	ssRNA(-)	15518	GenBank	complete				France	France		Homo sapiens		2019-10			UNVERIFIED: Measles virus genotype D8 strain MVi/Marseille.FRA/41.19/1[D8], complete genome
MZ031271.1	Measles virus genotype D8		Aherfi,S.	IHU, MEPHI	France	2021-06-15	9092168926	Morbillivirus hominis	Morbillivirus	Paramyxoviridae	ssRNA(-)	15552	GenBank	complete				France	France		Homo sapiens		2019-09			UNVERIFIED: Measles virus genotype D8 strain MVi/Marseille.FRA/37.19/1[D8], complete genome
MZ031272.1	Measles virus genotype D8		Aherfi,S.	IHU, MEPHI	France	2021-06-15	9092212049	Morbillivirus hominis	Morbillivirus	Paramyxoviridae	ssRNA(-)	15214	GenBank	complete				France	France		Homo sapiens		2019-09			UNVERIFIED: Measles virus genotype D8 strain MVi/Marseille.FRA/39.19/1[D8], complete genome
MZ031273.1	Measles virus genotype D8		Aherfi,S.	IHU, MEPHI	France	2021-06-15	9092212686	Morbillivirus hominis	Morbillivirus	Paramyxoviridae	ssRNA(-)	15606	GenBank	complete				France	France		Homo sapiens		2019-09			UNVERIFIED: Measles virus genotype D8 strain MVi/Marseille.FRA/39.19/2[D8], complete genome
MZ031270.1	Measles virus genotype D8		Aherfi,S.	IHU, MEPHI	France	2021-06-15	9092162715	Morbillivirus hominis	Morbillivirus	Paramyxoviridae	ssRNA(-)	15643	GenBank	complete				France	France		Homo sapiens		2019-08			UNVERIFIED: Measles virus genotype D8 strain MVi/Marseille.FRA/31.19/1[D8], complete genome
MZ031253.1	Measles virus genotype D8		Aherfi,S.	IHU, MEPHI	France	2021-06-15	9071968645	Morbillivirus hominis	Morbillivirus	Paramyxoviridae	ssRNA(-)	15472	GenBank	complete				France	France		Homo sapiens		2019-07			UNVERIFIED: Measles virus genotype D8 strain MVi/Marseille.FRA/27.19/2[D8], complete genome
MZ031254.1	Measles virus genotype D8		Aherfi,S.	IHU, MEPHI	France	2021-06-15	9071967855	Morbillivirus hominis	Morbillivirus	Paramyxoviridae	ssRNA(-)	15620	GenBank	complete				France	France		Homo sapiens		2019-07			UNVERIFIED: Measles virus genotype D8 strain MVi/Marseille.FRA/27.19/5[D8], complete genome
MZ031255.1	Measles virus genotype D8		Aherfi,S.	IHU, MEPHI	France	2021-06-15	9071971465	Morbillivirus hominis	Morbillivirus	Paramyxoviridae	ssRNA(-)	15524	GenBank	complete				France	France		Homo sapiens		2019-07			UNVERIFIED: Measles virus genotype D8 strain MVi/Marseille.FRA/27.19/3[D8], complete genome
MZ031256.1	Measles virus genotype D8		Aherfi,S.	IHU, MEPHI	France	2021-06-15	9071972845	Morbillivirus hominis	Morbillivirus	Paramyxoviridae	ssRNA(-)	15331	GenBank	complete				France	France		Homo sapiens		2019-07			UNVERIFIED: Measles virus genotype D8 strain MVi/Marseille.FRA/27.19/4[D8], complete genome
MZ031257.1	Measles virus genotype D8		Aherfi,S.	IHU, MEPHI	France	2021-06-15	9071971710	Morbillivirus hominis	Morbillivirus	Paramyxoviridae	ssRNA(-)	15472	GenBank	complete				France	France		Homo sapiens		2019-07			UNVERIFIED: Measles virus genotype D8 strain MVi/Marseille.FRA/27.19/1[D8], complete genome
MZ031259.1	Measles virus genotype D8		Aherfi,S.	IHU, MEPHI	France	2021-06-15	9071987612	Morbillivirus hominis	Morbillivirus	Paramyxoviridae	ssRNA(-)	15562	GenBank	complete				France	France		Homo sapiens		2019-07			UNVERIFIED: Measles virus genotype D8 strain MVi/Marseille.FRA/28.19/3[D8], complete genome
MZ031260.1	Measles virus genotype D8		Aherfi,S.	IHU, MEPHI	France	2021-06-15	9071986601	Morbillivirus hominis	Morbillivirus	Paramyxoviridae	ssRNA(-)	15449	GenBank	complete				France	France		Homo sapiens		2019-07			UNVERIFIED: Measles virus genotype D8 strain MVi/Marseille.FRA/28.19/1[D8], complete genome
MZ031261.1	Measles virus genotype D8		Aherfi,S.	IHU, MEPHI	France	2021-06-15	9072002504	Morbillivirus hominis	Morbillivirus	Paramyxoviridae	ssRNA(-)	15458	GenBank	complete				France	France		Homo sapiens		2019-07			UNVERIFIED: Measles virus genotype D8 strain MVi/Marseille.FRA/28.19/2[D8], complete genome
MZ031262.1	Measles virus genotype D8		Aherfi,S.	IHU, MEPHI	France	2021-06-15	9072011199	Morbillivirus hominis	Morbillivirus	Paramyxoviridae	ssRNA(-)	15582	GenBank	complete				France	France		Homo sapiens		2019-07			UNVERIFIED: Measles virus genotype D8 strain MVi/Marseille.FRA/29.19/1[D8], complete genome
MZ031263.1	Measles virus genotype D8		Aherfi,S.	IHU, MEPHI	France	2021-06-15	9072025003	Morbillivirus hominis	Morbillivirus	Paramyxoviridae	ssRNA(-)	15665	GenBank	complete				France	France		Homo sapiens		2019-07			UNVERIFIED: Measles virus genotype D8 strain MVi/Marseille.FRA/29.19/4[D8], complete genome
MZ031264.1	Measles virus genotype D8		Aherfi,S.	IHU, MEPHI	France	2021-06-15	9092162757	Morbillivirus hominis	Morbillivirus	Paramyxoviridae	ssRNA(-)	15653	GenBank	complete				France	France		Homo sapiens		2019-07			UNVERIFIED: Measles virus genotype D8 strain MVi/Marseille.FRA/29.19/2[D8], complete genome
MZ031265.1	Measles virus genotype D8		Aherfi,S.	IHU, MEPHI	France	2021-06-15	9092162686	Morbillivirus hominis	Morbillivirus	Paramyxoviridae	ssRNA(-)	15678	GenBank	complete				France	France		Homo sapiens		2019-07			UNVERIFIED: Measles virus genotype D8 strain MVi/Marseille.FRA/29.19/6[D8], complete genome
MZ031266.1	Measles virus genotype D8		Aherfi,S.	IHU, MEPHI	France	2021-06-15	9092162763	Morbillivirus hominis	Morbillivirus	Paramyxoviridae	ssRNA(-)	15668	GenBank	complete				France	France		Homo sapiens		2019-07			UNVERIFIED: Measles virus genotype D8 strain MVi/Marseille.FRA/29.19/5[D8], complete genome
MZ031267.1	Measles virus genotype D8		Aherfi,S.	IHU, MEPHI	France	2021-06-15	9092162669	Morbillivirus hominis	Morbillivirus	Paramyxoviridae	ssRNA(-)	15669	GenBank	complete				France	France		Homo sapiens		2019-07			UNVERIFIED: Measles virus genotype D8 strain MVi/Marseille.FRA/29.19/3[D8], complete genome
MZ031268.1	Measles virus genotype D8		Aherfi,S.	IHU, MEPHI	France	2021-06-15	9092161470	Morbillivirus hominis	Morbillivirus	Paramyxoviridae	ssRNA(-)	15662	GenBank	complete				France	France		Homo sapiens		2019-07			UNVERIFIED: Measles virus genotype D8 strain MVi/Marseille.FRA/30.19/1[D8], complete genome
MZ031269.1	Measles virus genotype D8		Aherfi,S.	IHU, MEPHI	France	2021-06-15	9092162699	Morbillivirus hominis	Morbillivirus	Paramyxoviridae	ssRNA(-)	15666	GenBank	complete				France	France		Homo sapiens		2019-07			UNVERIFIED: Measles virus genotype D8 strain MVi/Marseille.FRA/30.19/2[D8], complete genome
MZ031248.1	Measles virus genotype D8		Aherfi,S.	IHU, MEPHI	France	2021-06-15	9061878950	Morbillivirus hominis	Morbillivirus	Paramyxoviridae	ssRNA(-)	15408	GenBank	complete				France	France		Homo sapiens		2019-06			UNVERIFIED: Measles virus genotype D8 strain MVi/Marseille.FRA/23.19/1[D8], complete genome
MZ031249.1	Measles virus genotype D8		Aherfi,S.	IHU, MEPHI	France	2021-06-15	9061879902	Morbillivirus hominis	Morbillivirus	Paramyxoviridae	ssRNA(-)	15408	GenBank	complete				France	France		Homo sapiens		2019-06			UNVERIFIED: Measles virus genotype D8 strain MVi/Marseille.FRA/23.19/6[D8], complete genome
MZ031250.1	Measles virus genotype D8		Aherfi,S.	IHU, MEPHI	France	2021-06-15	9061884041/9061891114	Morbillivirus hominis	Morbillivirus	Paramyxoviridae	ssRNA(-)	15628	GenBank	complete				France	France		Homo sapiens		2019-06			UNVERIFIED: Measles virus genotype D8 strain MVi/Marseille.FRA/23.19/7[D8], complete genome
MZ031251.1	Measles virus genotype D8		Aherfi,S.	IHU, MEPHI	France	2021-06-15	9061887712	Morbillivirus hominis	Morbillivirus	Paramyxoviridae	ssRNA(-)	15436	GenBank	complete				France	France		Homo sapiens		2019-06			UNVERIFIED: Measles virus genotype D8 strain MVi/Marseille.FRA/23.19/5[D8], complete genome
MZ031252.1	Measles virus genotype D8		Aherfi,S.	IHU, MEPHI	France	2021-06-15	9061950497	Morbillivirus hominis	Morbillivirus	Paramyxoviridae	ssRNA(-)	15014	GenBank	complete				France	France		Homo sapiens		2019-06			UNVERIFIED: Measles virus genotype D8 strain MVi/Marseille.FRA/26.19/2[D8], complete genome
MZ031224.1	Measles virus genotype D8		Aherfi,S.	IHU, MEPHI	France	2021-06-15	9051789003	Morbillivirus hominis	Morbillivirus	Paramyxoviridae	ssRNA(-)	15581	GenBank	complete				France	France		Homo sapiens		2019-05			UNVERIFIED: Measles virus genotype D8 strain MVi/Marseille.FRA/19.19/3[D8], complete genome
MZ031225.1	Measles virus genotype D8		Aherfi,S.	IHU, MEPHI	France	2021-06-15	9051793560/9061923597	Morbillivirus hominis	Morbillivirus	Paramyxoviridae	ssRNA(-)	14792	GenBank	complete				France	France		Homo sapiens		2019-05			UNVERIFIED: Measles virus genotype D8 strain MVi/Marseille.FRA/19.19/4[D8], complete genome
MZ031227.1	Measles virus genotype D8		Aherfi,S.	IHU, MEPHI	France	2021-06-15	9051799258	Morbillivirus hominis	Morbillivirus	Paramyxoviridae	ssRNA(-)	15372	GenBank	complete				France	France		Homo sapiens		2019-05			UNVERIFIED: Measles virus genotype D8 strain MVi/Marseille.FRA/19.19/1[B3], complete genome
MZ031228.1	Measles virus genotype D8		Aherfi,S.	IHU, MEPHI	France	2021-06-15	9051803660/9061923579	Morbillivirus hominis	Morbillivirus	Paramyxoviridae	ssRNA(-)	14792	GenBank	complete				France	France		Homo sapiens		2019-05			UNVERIFIED: Measles virus genotype D8 strain MVi/Marseille.FRA/19.19/6[D8], complete genome
MZ031230.1	Measles virus genotype D8		Aherfi,S.	IHU, MEPHI	France	2021-06-15	9051811013/9071994192	Morbillivirus hominis	Morbillivirus	Paramyxoviridae	ssRNA(-)	15567	GenBank	complete				France	France		Homo sapiens		2019-05			UNVERIFIED: Measles virus genotype D8 strain MVi/Marseille.FRA/19.19/16[D8], complete genome
MZ031232.1	Measles virus genotype D8		Aherfi,S.	IHU, MEPHI	France	2021-06-15	9061923556	Morbillivirus hominis	Morbillivirus	Paramyxoviridae	ssRNA(-)	15579	GenBank	complete				France	France		Homo sapiens		2019-05			UNVERIFIED: Measles virus genotype D8 strain MVi/Marseille.FRA/20.19/6[D8], complete genome
MZ031233.1	Measles virus genotype D8		Aherfi,S.	IHU, MEPHI	France	2021-06-15	9051818850/9061923664	Morbillivirus hominis	Morbillivirus	Paramyxoviridae	ssRNA(-)	15025	GenBank	complete				France	France		Homo sapiens		2019-05			UNVERIFIED: Measles virus genotype D8 strain MVi/Marseille.FRA/20.19/4[D8], complete genome
MZ031234.1	Measles virus genotype D8		Aherfi,S.	IHU, MEPHI	France	2021-06-15	9071994168	Morbillivirus hominis	Morbillivirus	Paramyxoviridae	ssRNA(-)	15371	GenBank	complete				France	France		Homo sapiens		2019-05			UNVERIFIED: Measles virus genotype D8 strain MVi/Marseille.FRA/20.19/2[D8], complete genome
MZ031235.1	Measles virus genotype D8		Aherfi,S.	IHU, MEPHI	France	2021-06-15	9051834304	Morbillivirus hominis	Morbillivirus	Paramyxoviridae	ssRNA(-)	15520	GenBank	complete				France	France		Homo sapiens		2019-05			UNVERIFIED: Measles virus genotype D8 strain MVi/Marseille.FRA/20.19/3[D8], complete genome
MZ031236.1	Measles virus genotype D8		Aherfi,S.	IHU, MEPHI	France	2021-06-15	9061923551	Morbillivirus hominis	Morbillivirus	Paramyxoviridae	ssRNA(-)	15267	GenBank	complete				France	France		Homo sapiens		2019-05			UNVERIFIED: Measles virus genotype D8 strain MVi/Marseille.FRA/21.19/18[D8], complete genome
MZ031237.1	Measles virus genotype D8		Aherfi,S.	IHU, MEPHI	France	2021-06-15	9051833550/9071994177	Morbillivirus hominis	Morbillivirus	Paramyxoviridae	ssRNA(-)	15622	GenBank	complete				France	France		Homo sapiens		2019-05			UNVERIFIED: Measles virus genotype D8 strain MVi/Marseille.FRA/21.19/9[D8], complete genome
MZ031238.1	Measles virus genotype D8		Aherfi,S.	IHU, MEPHI	France	2021-06-15	9051833628/9061923670	Morbillivirus hominis	Morbillivirus	Paramyxoviridae	ssRNA(-)	15157	GenBank	complete				France	France		Homo sapiens		2019-05			UNVERIFIED: Measles virus genotype D8 strain MVi/Marseille.FRA/21.19/10[D8], complete genome
MZ031239.1	Measles virus genotype D8		Aherfi,S.	IHU, MEPHI	France	2021-06-15	9061923547/9051834266	Morbillivirus hominis	Morbillivirus	Paramyxoviridae	ssRNA(-)	15574	GenBank	complete				France	France		Homo sapiens		2019-05			UNVERIFIED: Measles virus genotype D8 strain MVi/Marseille.FRA/21.19/19[D8], complete genome
MZ031240.1	Measles virus genotype D8		Aherfi,S.	IHU, MEPHI	France	2021-06-15	9061923678/9051834309	Morbillivirus hominis	Morbillivirus	Paramyxoviridae	ssRNA(-)	14753	GenBank	complete				France	France		Homo sapiens		2019-05			UNVERIFIED: Measles virus genotype D8 strain MVi/Marseille.FRA/21.19/20[D8], complete genome
MZ031242.1	Measles virus genotype D8		Aherfi,S.	IHU, MEPHI	France	2021-06-15	9051844146/9071994850	Morbillivirus hominis	Morbillivirus	Paramyxoviridae	ssRNA(-)	15537	GenBank	complete				France	France		Homo sapiens		2019-05			UNVERIFIED: Measles virus genotype D8 strain MVi/Marseille.FRA/21.19/11[D8], complete genome
MZ031243.1	Measles virus genotype D8		Aherfi,S.	IHU, MEPHI	France	2021-06-15	9051849737/9092162771	Morbillivirus hominis	Morbillivirus	Paramyxoviridae	ssRNA(-)	15611	GenBank	complete				France	France		Homo sapiens		2019-05			UNVERIFIED: Measles virus genotype D8 strain MVi/Marseille.FRA/21.19/4[D8], complete genome
MZ031244.1	Measles virus genotype D8		Aherfi,S.	IHU, MEPHI	France	2021-06-15	9051818569/9051845024	Morbillivirus hominis	Morbillivirus	Paramyxoviridae	ssRNA(-)	15663	GenBank	complete				France	France		Homo sapiens		2019-05			UNVERIFIED: Measles virus genotype D8 strain MVi/Marseille.FRA/20.19/5[D8], complete genome
MZ031245.1	Measles virus genotype D8		Aherfi,S.	IHU, MEPHI	France	2021-06-15	9051854863/9051854872	Morbillivirus hominis	Morbillivirus	Paramyxoviridae	ssRNA(-)	15561	GenBank	complete				France	France		Homo sapiens		2019-05			UNVERIFIED: Measles virus genotype D8 strain MVi/Marseille.FRA/21.19/15[D8], complete genome
MZ031246.1	Measles virus genotype D8		Aherfi,S.	IHU, MEPHI	France	2021-06-15	9051869320	Morbillivirus hominis	Morbillivirus	Paramyxoviridae	ssRNA(-)	15648	GenBank	complete				France	France		Homo sapiens		2019-05			UNVERIFIED: Measles virus genotype D8 strain MVi/Marseille.FRA/22.19/1[D8], complete genome
MZ031247.1	Measles virus genotype D8		Aherfi,S.	IHU, MEPHI	France	2021-06-15	9051870426/9061875901/9051874593	Morbillivirus hominis	Morbillivirus	Paramyxoviridae	ssRNA(-)	15580	GenBank	complete				France	France		Homo sapiens		2019-05			UNVERIFIED: Measles virus genotype D8 strain MVi/Marseille.FRA/22.19/4[D8], complete genome
MT738550.1	Measles virus genotype D8		Wang,H.	School of Public Health, Nanchang University	China	2020-07-21		Morbillivirus hominis	Morbillivirus	Paramyxoviridae	ssRNA(-)	15780	GenBank	complete				China	China		Homo sapiens		2019-05			Measles virus genotype D8 strain MVs/Zhoushan.CHN/09.19[D8], complete genome
MZ031218.1	Measles virus genotype D8		Aherfi,S.	IHU, MEPHI	France	2021-06-15	9092162732	Morbillivirus hominis	Morbillivirus	Paramyxoviridae	ssRNA(-)	15656	GenBank	complete				France	France		Homo sapiens		2019-04			UNVERIFIED: Measles virus genotype D8 strain MVi/Marseille.FRA/14.19/1[D8], complete genome
MZ031219.1	Measles virus genotype D8		Aherfi,S.	IHU, MEPHI	France	2021-06-15	9041709026/9041709026	Morbillivirus hominis	Morbillivirus	Paramyxoviridae	ssRNA(-)	14903	GenBank	complete				France	France		Homo sapiens		2019-04			UNVERIFIED: Measles virus genotype D8 strain MVi/Marseille.FRA/15.19/2[D8], complete genome
MZ031220.1	Measles virus genotype D8		Aherfi,S.	IHU, MEPHI	France	2021-06-15	9092162749	Morbillivirus hominis	Morbillivirus	Paramyxoviridae	ssRNA(-)	15652	GenBank	complete				France	France		Homo sapiens		2019-04			UNVERIFIED: Measles virus genotype D8 strain MVi/Marseille.FRA/15.19/1[D8], complete genome
MZ031221.1	Measles virus genotype D8		Aherfi,S.	IHU, MEPHI	France	2021-06-15	9041741402/9092162744	Morbillivirus hominis	Morbillivirus	Paramyxoviridae	ssRNA(-)	15658	GenBank	complete				France	France		Homo sapiens		2019-04			UNVERIFIED: Measles virus genotype D8 strain MVi/Marseille.FRA/16.19/1[D8], complete genome
MZ031222.1	Measles virus genotype D8		Aherfi,S.	IHU, MEPHI	France	2021-06-15	9041751521	Morbillivirus hominis	Morbillivirus	Paramyxoviridae	ssRNA(-)	15575	GenBank	complete				France	France		Homo sapiens		2019-04			UNVERIFIED: Measles virus genotype D8 strain MVi/Marseille.FRA/17.19/1[D8], complete genome
MZ031223.1	Measles virus genotype D8		Aherfi,S.	IHU, MEPHI	France	2021-06-15	9041764942/9092162721	Morbillivirus hominis	Morbillivirus	Paramyxoviridae	ssRNA(-)	15644	GenBank	complete				France	France		Homo sapiens		2019-04			UNVERIFIED: Measles virus genotype D8 strain MVi/Marseille.FRA/17.19/3[D8], complete genome
MZ031216.1	Measles virus genotype D8		Aherfi,S.	IHU, MEPHI	France	2021-06-15	9031676138/9031676145	Morbillivirus hominis	Morbillivirus	Paramyxoviridae	ssRNA(-)	15135	GenBank	complete				France	France		Homo sapiens		2019-03			UNVERIFIED: Measles virus genotype D8 strain MVi/Marseille.FRA/13.19/1[D8], complete genome
MZ031217.1	Measles virus genotype D8		Aherfi,S.	IHU, MEPHI	France	2021-06-15	9031675211	Morbillivirus hominis	Morbillivirus	Paramyxoviridae	ssRNA(-)	15234	GenBank	complete				France	France		Homo sapiens		2019-03			UNVERIFIED: Measles virus genotype D8 strain MVi/Marseille.FRA/13.19/2[D8], complete genome
MT789821.1	Measles virus genotype D8		Probert,W., Espinosa,A., Hacker,J.	California Department of Public Health, Viral and Rickettsial Disease Laboratory	USA	2020-08-10		Morbillivirus hominis	Morbillivirus	Paramyxoviridae	ssRNA(-)	15710	GenBank	complete				USA	USA		Homo sapiens		2019			Measles virus genotype D8 strain MVs/California.USA/13.19/2[D8], complete genome
MT789822.1	Measles virus genotype D8		Probert,W., Espinosa,A., Hacker,J.	California Department of Public Health, Viral and Rickettsial Disease Laboratory	USA	2020-08-10		Morbillivirus hominis	Morbillivirus	Paramyxoviridae	ssRNA(-)	15710	GenBank	complete				USA	USA		Homo sapiens		2019			Measles virus genotype D8 strain MVs/California.USA/15.19/2[D8], complete genome
MT789823.1	Measles virus genotype D8		Probert,W., Espinosa,A., Hacker,J.	California Department of Public Health, Viral and Rickettsial Disease Laboratory	USA	2020-08-10		Morbillivirus hominis	Morbillivirus	Paramyxoviridae	ssRNA(-)	15710	GenBank	complete				USA	USA		Homo sapiens		2019			Measles virus genotype D8 strain MVs/California.USA/16.19/10[D8], complete genome
MT789824.1	Measles virus genotype D8		Probert,W., Espinosa,A., Hacker,J.	California Department of Public Health, Viral and Rickettsial Disease Laboratory	USA	2020-08-10		Morbillivirus hominis	Morbillivirus	Paramyxoviridae	ssRNA(-)	15710	GenBank	complete				USA	USA		Homo sapiens		2019			Measles virus genotype D8 strain MVs/California.USA/16.19/[D8], complete genome
MT789825.1	Measles virus genotype D8		Probert,W., Espinosa,A., Hacker,J.	California Department of Public Health, Viral and Rickettsial Disease Laboratory	USA	2020-08-10		Morbillivirus hominis	Morbillivirus	Paramyxoviridae	ssRNA(-)	15710	GenBank	complete				USA	USA		Homo sapiens		2019			Measles virus genotype D8 strain MVs/California.USA/16.19/2[D8], complete genome
MT789826.1	Measles virus genotype D8		Probert,W., Espinosa,A., Hacker,J.	California Department of Public Health, Viral and Rickettsial Disease Laboratory	USA	2020-08-10		Morbillivirus hominis	Morbillivirus	Paramyxoviridae	ssRNA(-)	15710	GenBank	complete				USA	USA		Homo sapiens		2019			Measles virus genotype D8 strain MVs/California.USA/16.19/6[D8], complete genome
MT789827.1	Measles virus genotype D8		Probert,W., Espinosa,A., Hacker,J.	California Department of Public Health, Viral and Rickettsial Disease Laboratory	USA	2020-08-10		Morbillivirus hominis	Morbillivirus	Paramyxoviridae	ssRNA(-)	15710	GenBank	complete				USA	USA		Homo sapiens		2019			Measles virus genotype D8 strain MVs/California.USA/18.19/[D8], complete genome
MT789828.1	Measles virus genotype D8		Probert,W., Espinosa,A., Hacker,J.	California Department of Public Health, Viral and Rickettsial Disease Laboratory	USA	2020-08-10		Morbillivirus hominis	Morbillivirus	Paramyxoviridae	ssRNA(-)	15710	GenBank	complete				USA	USA		Homo sapiens		2019			Measles virus genotype D8 strain MVs/California.USA/18.19/2[D8], complete genome
MT789829.1	Measles virus genotype D8		Probert,W., Espinosa,A., Hacker,J.	California Department of Public Health, Viral and Rickettsial Disease Laboratory	USA	2020-08-10		Morbillivirus hominis	Morbillivirus	Paramyxoviridae	ssRNA(-)	15710	GenBank	complete				USA	USA		Homo sapiens		2019			Measles virus genotype D8 strain MVs/California.USA/18.19/3[D8], complete genome
MT789830.1	Measles virus genotype D8		Probert,W., Espinosa,A., Hacker,J.	California Department of Public Health, Viral and Rickettsial Disease Laboratory	USA	2020-08-10		Morbillivirus hominis	Morbillivirus	Paramyxoviridae	ssRNA(-)	15710	GenBank	complete				USA	USA		Homo sapiens		2019			Measles virus genotype D8 strain MVs/California.USA/18.19/5[D8], complete genome
MT789831.1	Measles virus genotype D8		Probert,W., Espinosa,A., Hacker,J.	California Department of Public Health, Viral and Rickettsial Disease Laboratory	USA	2020-08-10		Morbillivirus hominis	Morbillivirus	Paramyxoviridae	ssRNA(-)	15710	GenBank	complete				USA	USA		Homo sapiens		2019			Measles virus genotype D8 strain MVs/California.USA/19.19/[D8], complete genome
MT789832.1	Measles virus genotype D8		Probert,W., Espinosa,A., Hacker,J.	California Department of Public Health, Viral and Rickettsial Disease Laboratory	USA	2020-08-10		Morbillivirus hominis	Morbillivirus	Paramyxoviridae	ssRNA(-)	15710	GenBank	complete				USA	USA		Homo sapiens		2019			Measles virus genotype D8 strain MVs/California.USA/18.19/6[D8], complete genome
MT789833.1	Measles virus genotype D8		Probert,W., Espinosa,A., Hacker,J.	California Department of Public Health, Viral and Rickettsial Disease Laboratory	USA	2020-08-10		Morbillivirus hominis	Morbillivirus	Paramyxoviridae	ssRNA(-)	15710	GenBank	complete				USA	USA		Homo sapiens		2019			Measles virus genotype D8 strain MVs/California.USA/22.19/2[D8], complete genome
MT789834.1	Measles virus genotype D8		Probert,W., Espinosa,A., Hacker,J.	California Department of Public Health, Viral and Rickettsial Disease Laboratory	USA	2020-08-10		Morbillivirus hominis	Morbillivirus	Paramyxoviridae	ssRNA(-)	15710	GenBank	complete				USA	USA		Homo sapiens		2019			Measles virus genotype D8 strain MVs/California.USA/24.19/[D8], complete genome
MT789835.1	Measles virus genotype D8		Probert,W., Espinosa,A., Hacker,J.	California Department of Public Health, Viral and Rickettsial Disease Laboratory	USA	2020-08-10		Morbillivirus hominis	Morbillivirus	Paramyxoviridae	ssRNA(-)	15710	GenBank	complete				USA	USA		Homo sapiens		2019			Measles virus genotype D8 strain MVs/California.USA/25.19/[D8], complete genome
MT789836.1	Measles virus genotype D8		Probert,W., Espinosa,A., Hacker,J.	California Department of Public Health, Viral and Rickettsial Disease Laboratory	USA	2020-08-10		Morbillivirus hominis	Morbillivirus	Paramyxoviridae	ssRNA(-)	15710	GenBank	complete				USA	USA		Homo sapiens		2019			Measles virus genotype D8 strain MVs/California.USA/25.19/2[D8], complete genome
MT789837.1	Measles virus genotype D8		Probert,W., Espinosa,A., Hacker,J.	California Department of Public Health, Viral and Rickettsial Disease Laboratory	USA	2020-08-10		Morbillivirus hominis	Morbillivirus	Paramyxoviridae	ssRNA(-)	15710	GenBank	complete				USA	USA		Homo sapiens		2019			Measles virus genotype D8 strain MVs/California.USA/26.19/[D8], complete genome
MT789838.1	Measles virus genotype D8		Probert,W., Espinosa,A., Hacker,J.	California Department of Public Health, Viral and Rickettsial Disease Laboratory	USA	2020-08-10		Morbillivirus hominis	Morbillivirus	Paramyxoviridae	ssRNA(-)	15710	GenBank	complete				USA	USA		Homo sapiens		2019			Measles virus genotype D8 strain MVs/California.USA/26.19/2[D8], complete genome
MT789839.1	Measles virus genotype D8		Probert,W., Espinosa,A., Hacker,J.	California Department of Public Health, Viral and Rickettsial Disease Laboratory	USA	2020-08-10		Morbillivirus hominis	Morbillivirus	Paramyxoviridae	ssRNA(-)	15710	GenBank	complete				USA	USA		Homo sapiens		2019			Measles virus genotype D8 strain MVs/California.USA/28.19/[D8], complete genome
MT789840.1	Measles virus genotype D8		Probert,W., Espinosa,A., Hacker,J.	California Department of Public Health, Viral and Rickettsial Disease Laboratory	USA	2020-08-10		Morbillivirus hominis	Morbillivirus	Paramyxoviridae	ssRNA(-)	15710	GenBank	complete				USA	USA		Homo sapiens		2019			Measles virus genotype D8 strain MVs/California.USA/28.19/2[D8], complete genome
MT789841.1	Measles virus genotype D8		Probert,W., Espinosa,A., Hacker,J.	California Department of Public Health, Viral and Rickettsial Disease Laboratory	USA	2020-08-10		Morbillivirus hominis	Morbillivirus	Paramyxoviridae	ssRNA(-)	15710	GenBank	complete				USA	USA		Homo sapiens		2019			Measles virus genotype D8 strain MVs/California.USA/29.19/[D8], complete genome
MT789842.1	Measles virus genotype D8		Probert,W., Espinosa,A., Hacker,J.	California Department of Public Health, Viral and Rickettsial Disease Laboratory	USA	2020-08-10		Morbillivirus hominis	Morbillivirus	Paramyxoviridae	ssRNA(-)	15710	GenBank	complete				USA	USA		Homo sapiens		2019			Measles virus genotype D8 strain MVs/California.USA/30.19/[D8], complete genome
MT789843.1	Measles virus genotype D8		Probert,W., Espinosa,A., Hacker,J.	California Department of Public Health, Viral and Rickettsial Disease Laboratory	USA	2020-08-10		Morbillivirus hominis	Morbillivirus	Paramyxoviridae	ssRNA(-)	15710	GenBank	complete				USA	USA		Homo sapiens		2019			Measles virus genotype D8 strain MVs/California.USA/31.19/[D8], complete genome
MT789844.1	Measles virus genotype D8		Probert,W., Espinosa,A., Hacker,J.	California Department of Public Health, Viral and Rickettsial Disease Laboratory	USA	2020-08-10		Morbillivirus hominis	Morbillivirus	Paramyxoviridae	ssRNA(-)	15710	GenBank	complete				USA	USA		Homo sapiens		2019			Measles virus genotype D8 strain MVs/California.USA/23.19/[D8], complete genome
MT789845.1	Measles virus genotype D8		Probert,W., Espinosa,A., Hacker,J.	California Department of Public Health, Viral and Rickettsial Disease Laboratory	USA	2020-08-10		Morbillivirus hominis	Morbillivirus	Paramyxoviridae	ssRNA(-)	15710	GenBank	complete				USA	USA		Homo sapiens		2019			Measles virus genotype D8 strain MVs/California.USA/38.19/[D8], complete genome
MT789846.1	Measles virus genotype D8		Probert,W., Espinosa,A., Hacker,J.	California Department of Public Health, Viral and Rickettsial Disease Laboratory	USA	2020-08-10		Morbillivirus hominis	Morbillivirus	Paramyxoviridae	ssRNA(-)	15710	GenBank	complete				USA	USA		Homo sapiens		2019			Measles virus genotype D8 strain MVs/California.USA/40.19/[D8], complete genome
MT789847.1	Measles virus genotype D8		Probert,W., Espinosa,A., Hacker,J.	California Department of Public Health, Viral and Rickettsial Disease Laboratory	USA	2020-08-10		Morbillivirus hominis	Morbillivirus	Paramyxoviridae	ssRNA(-)	15710	GenBank	complete				USA	USA		Homo sapiens		2019			Measles virus genotype D8 strain MVs/California.USA/16.19/5[D8], complete genome
MT789848.1	Measles virus genotype D8		Probert,W., Espinosa,A., Hacker,J.	California Department of Public Health, Viral and Rickettsial Disease Laboratory	USA	2020-08-10		Morbillivirus hominis	Morbillivirus	Paramyxoviridae	ssRNA(-)	15710	GenBank	complete				USA	USA		Homo sapiens		2019			Measles virus genotype D8 strain MVs/California.USA/27.19/[D8], complete genome
MT789849.1	Measles virus genotype D8		Probert,W., Espinosa,A., Hacker,J.	California Department of Public Health, Viral and Rickettsial Disease Laboratory	USA	2020-08-10		Morbillivirus hominis	Morbillivirus	Paramyxoviridae	ssRNA(-)	15710	GenBank	complete				USA	USA		Homo sapiens		2019			Measles virus genotype D8 strain MVs/California.USA/22.19/4[D8], complete genome

### Sheet: 2. Measles-B3
Accession	Organism_Name	SRA_Accession	Submitters	Organization	Org_location	Release_Date	Isolate	Species	Genus	Family	Molecule_type	Length	Sequence_Type	Nuc_Completeness	Genotype	Segment	Publications	Geo_Location	Country	USA	Host	Isolation_Source	Collection_Date	BioSample	BioProject	GenBank_Title
OR290098.1	Measles virus genotype B3		Agletdinov,M.R., Chanyshev,M.D., Pimkina,E.V., Svetlichnyi,D.V., Petrov,V.V., Khafizov,K.F., Akimkin,V.G.	Central research Institute of epidemiology of rospotrebnadzor, Laboratory of genomic research	Russia	2023-08-25	MEV-002_49	Morbillivirus hominis	Morbillivirus	Paramyxoviridae	ssRNA(-)	15894	GenBank	complete				Russia	Russia		Homo sapiens		2023-05-25			Measles virus genotype B3 strain MVs/Moscow.RUS/20.23/2[B3], complete genome
OR854813.1	Measles virus genotype B3		Chernyaeva,E.N., Matsvai,A.D., Guskova,M.S., Morozov,K.V., Nekrasov,A.Y., Stetsenko,I.F., Nosova,A.O., Lapshina,V.K., Gnusareva,N.I., Kurskaya,O.G., Shestopalov,A.M., Shipulin,G.A., Yudin,S.M.	Centre for Strategic Planning of the Federal medical and biological agency, Laboratory for advanced molecular diagnostics of human diseases	Russia	2023-12-07	Mea4/Moscow.RUS/2020[B3]	Morbillivirus hominis	Morbillivirus	Paramyxoviridae	ssRNA(-)	15877	GenBank	complete				Russia	Russia		Homo sapiens	oronasopharynx	2020-02-01			Measles virus genotype B3 strain MVs/Moscow.RUS/05.20[B3], complete genome
ON642796.1	Measles virus genotype B3		Namuwulya,P., Bukenya,H., Tushabe,P., Tweyongyere,R., Bwogi,J., Cotten,M., Phan,M.V.T.	London School of Hygiene & Tropical Medicine, Viral Genomics	Uganda	2022-06-13		Morbillivirus hominis	Morbillivirus	Paramyxoviridae	ssRNA(-)	15709	GenBank	complete				Uganda	Uganda		Homo sapiens		2020-01-30			Measles virus genotype B3 strain MVi/Kole.UGA/5.20 [B3], complete genome
ON024067.1	Measles virus genotype B3		Liepina,L., Schmitz,K.S., van Puijfelik,F., Veldhuis Kroeze,E.J.B., Riekstina,M., Strautmanis,J., Cao,H., Verdijk,R.M., Geurts van Kessel,C., van Boheemen,S., Porotto,M., de Swart,R.L., de Vries,R.D.	Erasmus MC, Viroscience	Netherlands	2023-12-22		Morbillivirus hominis	Morbillivirus	Paramyxoviridae	ssRNA(-)	15876	GenBank	complete				Latvia	Latvia		Homo sapiens		2020			Measles virus genotype B3 strain MVs/Riga.LVA/2020[B3]SSPE, complete genome
MZ031258.1	Measles virus genotype B3		Aherfi,S.	IHU, MEPHI	France	2021-06-15	9071980265	Morbillivirus hominis	Morbillivirus	Paramyxoviridae	ssRNA(-)	15410	GenBank	complete				France	France		Homo sapiens		2019-07			UNVERIFIED: Measles virus genotype B3 strain MVi/Marseille.FRA/27.19/6[B3], complete genome
OP951097.1	Measles virus genotype B3		Dina,J., Medragh,S.	University Hospital of Caen, Virology	France	2023-01-06	9051801336	Morbillivirus hominis	Morbillivirus	Paramyxoviridae	ssRNA(-)	15678	GenBank	complete				France	France		Homo sapiens	blood	2019-05			Measles virus genotype B3 strain MVs/Marseille.FRA/19.19/2[B3], complete genome
OP951098.1	Measles virus genotype B3		Dina,J., Medragh,S.	University Hospital of Caen, Virology	France	2023-01-06	9051801329	Morbillivirus hominis	Morbillivirus	Paramyxoviridae	ssRNA(-)	15678	GenBank	complete				France	France		Homo sapiens	oronasopharynx	2019-05			Measles virus genotype B3 strain MVs/Marseille.FRA/19.19/3[B3], complete genome
OP951099.1	Measles virus genotype B3		Dina,J., Medragh,S.	University Hospital of Caen, Virology	France	2023-01-06	9051801324	Morbillivirus hominis	Morbillivirus	Paramyxoviridae	ssRNA(-)	15678	GenBank	complete				France	France		Homo sapiens	oronasopharynx	2019-05			Measles virus genotype B3 strain MVs/Marseille.FRA/19.19/4[B3], complete genome
OP951100.1	Measles virus genotype B3		Dina,J., Medragh,S.	University Hospital of Caen, Virology	France	2023-01-06	9051801321	Morbillivirus hominis	Morbillivirus	Paramyxoviridae	ssRNA(-)	15678	GenBank	complete				France	France		Homo sapiens	oronasopharynx	2019-05			Measles virus genotype B3 strain MVs/Marseille.FRA/19.19/5[B3], complete genome
OP951101.1	Measles virus genotype B3		Dina,J., Medragh,S.	University Hospital of Caen, Virology	France	2023-01-06	9051801311	Morbillivirus hominis	Morbillivirus	Paramyxoviridae	ssRNA(-)	15678	GenBank	complete				France	France		Homo sapiens	oronasopharynx	2019-05			Measles virus genotype B3 strain MVs/Marseille.FRA/19.19/6[B3], complete genome
OP951102.1	Measles virus genotype B3		Dina,J., Medragh,S.	University Hospital of Caen, Virology	France	2023-01-06	9051801260	Morbillivirus hominis	Morbillivirus	Paramyxoviridae	ssRNA(-)	15678	GenBank	complete				France	France		Homo sapiens	oronasopharynx	2019-05			Measles virus genotype B3 strain MVs/Marseille.FRA/19.19/7[B3], complete genome
OP951103.1	Measles virus genotype B3		Dina,J., Medragh,S.	University Hospital of Caen, Virology	France	2023-01-06	9051801214	Morbillivirus hominis	Morbillivirus	Paramyxoviridae	ssRNA(-)	15678	GenBank	complete				France	France		Homo sapiens	oronasopharynx	2019-05			Measles virus genotype B3 strain MVs/Marseille.FRA/20.19/2[B3], complete genome
MZ031226.1	Measles virus genotype B3		Aherfi,S.	IHU, MEPHI	France	2021-06-15	9051795494/9061923698	Morbillivirus hominis	Morbillivirus	Paramyxoviridae	ssRNA(-)	15144	GenBank	complete				France	France		Homo sapiens		2019-05			UNVERIFIED: Measles virus genotype B3 strain MVi/Marseille.FRA/19.19/8[B3], complete genome
MZ031229.1	Measles virus genotype B3		Aherfi,S.	IHU, MEPHI	France	2021-06-15	9051799799/9061923562	Morbillivirus hominis	Morbillivirus	Paramyxoviridae	ssRNA(-)	14613	GenBank	complete				France	France		Homo sapiens		2019-05			UNVERIFIED: Measles virus genotype B3 strain MVi/Marseille.FRA/19.19/5[D8], complete genome
MZ031231.1	Measles virus genotype B3		Aherfi,S.	IHU, MEPHI	France	2021-06-15	9071994207/9051794602	Morbillivirus hominis	Morbillivirus	Paramyxoviridae	ssRNA(-)	15409	GenBank	complete				France	France		Homo sapiens		2019-05			UNVERIFIED: Measles virus genotype B3 strain MVi/Marseille.FRA/19.19/19[B3], complete genome
MZ031241.1	Measles virus genotype B3		Aherfi,S.	IHU, MEPHI	France	2021-06-15	9051836467/9061923651	Morbillivirus hominis	Morbillivirus	Paramyxoviridae	ssRNA(-)	14860	GenBank	complete				France	France		Homo sapiens		2019-05			UNVERIFIED: Measles virus genotype B3 strain MVi/Marseille.FRA/21.19/1[B3], complete genome
OP951096.1	Measles virus genotype B3		Dina,J., Medragh,S.	University Hospital of Caen, Virology	France	2023-01-06	9041801359	Morbillivirus hominis	Morbillivirus	Paramyxoviridae	ssRNA(-)	15678	GenBank	complete				France	France		Homo sapiens	oronasopharynx	2019-04			Measles virus genotype B3 strain MVs/Marseille/18.19[B3], complete genome
ON642795.1	Measles virus genotype B3		Namuwulya,P., Bukenya,H., Tushabe,P., Tweyongyere,R., Bwogi,J., Cotten,M., Phan,M.V.T.	London School of Hygiene & Tropical Medicine, Viral Genomics	Uganda	2022-06-13		Morbillivirus hominis	Morbillivirus	Paramyxoviridae	ssRNA(-)	15700	GenBank	complete				Uganda	Uganda		Homo sapiens		2019-03-28			Measles virus genotype B3 strain MVi/Otuke.UGA/13.19 [B3], complete genome
MN030570.1	Measles virus genotype B3		Mokhtari Azad,T., Salimi,V., Abbasi,S., Shadab,A., Ghavami,N.	National Measles and Rubella Center, School of Public Health, Tehran University of Science, Tehran, Iran	Iran	2019-06-12		Morbillivirus hominis	Morbillivirus	Paramyxoviridae	ssRNA(-)	450	GenBank	complete				Iran	Iran		Homo sapiens	oronasopharynx	2019-03			Measles virus genotype B3 strain MVs/Iranshahr.IRN/10.19/1[B3] nucleoprotein (N) gene, partial cds
OQ096316.1	Measles virus genotype B3	SRR26064243	Hiebert,J., Schulz,H., Severini,A., Zubach,V.	Public Health Agency of Canada, Viral Exanthemata and STD section	Canada	2023-09-07		Morbillivirus hominis	Morbillivirus	Paramyxoviridae	ssRNA(-)	15678	GenBank	complete				Canada	Canada		Homo sapiens	urine	2019-02-06	SAMN37395718	PRJNA1017431	Measles virus genotype B3 strain MVs/British_Columbia.CAN/4.19[B3], complete genome
MN030569.1	Measles virus genotype B3		Mokhtari Azad,T., Salimi,V., Abbasi,S., Shadab,A., Ghavami,N.	National Measles and Rubella Center, School of Public Health, Tehran University of Science, Tehran, Iran	Iran	2019-06-12		Morbillivirus hominis	Morbillivirus	Paramyxoviridae	ssRNA(-)	450	GenBank	complete				Iran	Iran		Homo sapiens	oronasopharynx	2019-02			Measles virus genotype B3 strain MVs/Iranshahr.IRN/8.19/1[B3] nucleoprotein (N) gene, partial cds
MN030568.1	Measles virus genotype B3		Mokhtari Azad,T., Salimi,V., Abbasi,S., Shadab,A., Ghavami,N.	National Measles and Rubella Center, School of Public Health, Tehran University of Science, Tehran, Iran	Iran	2019-06-12		Morbillivirus hominis	Morbillivirus	Paramyxoviridae	ssRNA(-)	450	GenBank	complete				Iran	Iran		Homo sapiens	oronasopharynx	2019-01			Measles virus genotype B3 strain MVs/Saravan.IRN/3.19/1[B3] nucleoprotein (N) gene, partial cds
MT789788.1	Measles virus genotype B3		Probert,W., Espinosa,A., Hacker,J.	California Department of Public Health, Viral and Rickettsial Disease Laboratory	USA	2020-08-10		Morbillivirus hominis	Morbillivirus	Paramyxoviridae	ssRNA(-)	15710	GenBank	complete				USA	USA		Homo sapiens		2019			Measles virus genotype B3 strain MVs/California.USA/7.19/[B3], complete genome
MT789789.1	Measles virus genotype B3		Probert,W., Espinosa,A., Hacker,J.	California Department of Public Health, Viral and Rickettsial Disease Laboratory	USA	2020-08-10		Morbillivirus hominis	Morbillivirus	Paramyxoviridae	ssRNA(-)	15710	GenBank	complete				USA	USA		Homo sapiens		2019			Measles virus genotype B3 strain MVs/California.USA/9.19/[B3], complete genome
MT789790.1	Measles virus genotype B3		Probert,W., Espinosa,A., Hacker,J.	California Department of Public Health, Viral and Rickettsial Disease Laboratory	USA	2020-08-10		Morbillivirus hominis	Morbillivirus	Paramyxoviridae	ssRNA(-)	15710	GenBank	complete				USA	USA		Homo sapiens		2019			Measles virus genotype B3 strain MVs/California.USA/9.19/2[B3], complete genome
MT789791.1	Measles virus genotype B3		Probert,W., Espinosa,A., Hacker,J.	California Department of Public Health, Viral and Rickettsial Disease Laboratory	USA	2020-08-10		Morbillivirus hominis	Morbillivirus	Paramyxoviridae	ssRNA(-)	15710	GenBank	complete				USA	USA		Homo sapiens		2019			Measles virus genotype B3 strain MVs/California.USA/13.19/[B3], complete genome
MT789792.1	Measles virus genotype B3		Probert,W., Espinosa,A., Hacker,J.	California Department of Public Health, Viral and Rickettsial Disease Laboratory	USA	2020-08-10		Morbillivirus hominis	Morbillivirus	Paramyxoviridae	ssRNA(-)	15710	GenBank	complete				USA	USA		Homo sapiens		2019			Measles virus genotype B3 strain MVs/California.USA/12.19/2[B3], complete genome
MT789793.1	Measles virus genotype B3		Probert,W., Espinosa,A., Hacker,J.	California Department of Public Health, Viral and Rickettsial Disease Laboratory	USA	2020-08-10		Morbillivirus hominis	Morbillivirus	Paramyxoviridae	ssRNA(-)	15710	GenBank	complete				USA	USA		Homo sapiens		2019			Measles virus genotype B3 strain MVs/California.USA/13.19/3[B3], complete genome
MT789794.1	Measles virus genotype B3		Probert,W., Espinosa,A., Hacker,J.	California Department of Public Health, Viral and Rickettsial Disease Laboratory	USA	2020-08-10		Morbillivirus hominis	Morbillivirus	Paramyxoviridae	ssRNA(-)	15710	GenBank	complete				USA	USA		Homo sapiens		2019			Measles virus genotype B3 strain MVs/California.USA/13.19/4[B3], complete genome
MT789795.1	Measles virus genotype B3		Probert,W., Espinosa,A., Hacker,J.	California Department of Public Health, Viral and Rickettsial Disease Laboratory	USA	2020-08-10		Morbillivirus hominis	Morbillivirus	Paramyxoviridae	ssRNA(-)	15710	GenBank	complete				USA	USA		Homo sapiens		2019			Measles virus genotype B3 strain MVs/California.USA/13.19/5[B3], complete genome
MT789796.1	Measles virus genotype B3		Probert,W., Espinosa,A., Hacker,J.	California Department of Public Health, Viral and Rickettsial Disease Laboratory	USA	2020-08-10		Morbillivirus hominis	Morbillivirus	Paramyxoviridae	ssRNA(-)	15710	GenBank	complete				USA	USA		Homo sapiens		2019			Measles virus genotype B3 strain MVs/California.USA/14.19/[B3], complete genome
MT789797.1	Measles virus genotype B3		Probert,W., Espinosa,A., Hacker,J.	California Department of Public Health, Viral and Rickettsial Disease Laboratory	USA	2020-08-10		Morbillivirus hominis	Morbillivirus	Paramyxoviridae	ssRNA(-)	15710	GenBank	complete				USA	USA		Homo sapiens		2019			Measles virus genotype B3 strain MVs/California.USA/14.19/2[B3], complete genome
MT789798.1	Measles virus genotype B3		Probert,W., Espinosa,A., Hacker,J.	California Department of Public Health, Viral and Rickettsial Disease Laboratory	USA	2020-08-10		Morbillivirus hominis	Morbillivirus	Paramyxoviridae	ssRNA(-)	15710	GenBank	complete				USA	USA		Homo sapiens		2019			Measles virus genotype B3 strain MVs/California.USA/16.19/7[B3], complete genome
MT789799.1	Measles virus genotype B3		Probert,W., Espinosa,A., Hacker,J.	California Department of Public Health, Viral and Rickettsial Disease Laboratory	USA	2020-08-10		Morbillivirus hominis	Morbillivirus	Paramyxoviridae	ssRNA(-)	15710	GenBank	complete				USA	USA		Homo sapiens		2019			Measles virus genotype B3 strain MVs/California.USA/16.19/8[B3], complete genome
MT789800.1	Measles virus genotype B3		Probert,W., Espinosa,A., Hacker,J.	California Department of Public Health, Viral and Rickettsial Disease Laboratory	USA	2020-08-10		Morbillivirus hominis	Morbillivirus	Paramyxoviridae	ssRNA(-)	15710	GenBank	complete				USA	USA		Homo sapiens		2019			Measles virus genotype B3 strain MVs/California.USA/16.19/9[B3], complete genome
MT789801.1	Measles virus genotype B3		Probert,W., Espinosa,A., Hacker,J.	California Department of Public Health, Viral and Rickettsial Disease Laboratory	USA	2020-08-10		Morbillivirus hominis	Morbillivirus	Paramyxoviridae	ssRNA(-)	15710	GenBank	complete				USA	USA		Homo sapiens		2019			Measles virus genotype B3 strain MVs/California.USA/16.19/3[B3], complete genome
MT789802.1	Measles virus genotype B3		Probert,W., Espinosa,A., Hacker,J.	California Department of Public Health, Viral and Rickettsial Disease Laboratory	USA	2020-08-10		Morbillivirus hominis	Morbillivirus	Paramyxoviridae	ssRNA(-)	15710	GenBank	complete				USA	USA		Homo sapiens		2019			Measles virus genotype B3 strain MVs/California.USA/16.19/4[B3], complete genome
MT789803.1	Measles virus genotype B3		Probert,W., Espinosa,A., Hacker,J.	California Department of Public Health, Viral and Rickettsial Disease Laboratory	USA	2020-08-10		Morbillivirus hominis	Morbillivirus	Paramyxoviridae	ssRNA(-)	15710	GenBank	complete				USA	USA		Homo sapiens		2019			Measles virus genotype B3 strain MVs/California.USA/17.19/[B3], complete genome
MT789804.1	Measles virus genotype B3		Probert,W., Espinosa,A., Hacker,J.	California Department of Public Health, Viral and Rickettsial Disease Laboratory	USA	2020-08-10		Morbillivirus hominis	Morbillivirus	Paramyxoviridae	ssRNA(-)	15710	GenBank	complete				USA	USA		Homo sapiens		2019			Measles virus genotype B3 strain MVs/California.USA/20.19/[B3], complete genome
MT789805.1	Measles virus genotype B3		Probert,W., Espinosa,A., Hacker,J.	California Department of Public Health, Viral and Rickettsial Disease Laboratory	USA	2020-08-10		Morbillivirus hominis	Morbillivirus	Paramyxoviridae	ssRNA(-)	15710	GenBank	complete				USA	USA		Homo sapiens		2019			Measles virus genotype B3 strain MVs/California.USA/22.19/[B3], complete genome
MT789806.1	Measles virus genotype B3		Probert,W., Espinosa,A., Hacker,J.	California Department of Public Health, Viral and Rickettsial Disease Laboratory	USA	2020-08-10		Morbillivirus hominis	Morbillivirus	Paramyxoviridae	ssRNA(-)	15710	GenBank	complete				USA	USA		Homo sapiens		2019			Measles virus genotype B3 strain MVs/California.USA/41.19/[B3], complete genome
MT789807.1	Measles virus genotype B3		Probert,W., Espinosa,A., Hacker,J.	California Department of Public Health, Viral and Rickettsial Disease Laboratory	USA	2020-08-10		Morbillivirus hominis	Morbillivirus	Paramyxoviridae	ssRNA(-)	15710	GenBank	complete				USA	USA		Homo sapiens		2019			Measles virus genotype B3 strain MVs/California.USA/43.19/[B3], complete genome
MT789808.1	Measles virus genotype B3		Probert,W., Espinosa,A., Hacker,J.	California Department of Public Health, Viral and Rickettsial Disease Laboratory	USA	2020-08-10		Morbillivirus hominis	Morbillivirus	Paramyxoviridae	ssRNA(-)	15710	GenBank	complete				USA	USA		Homo sapiens		2019			Measles virus genotype B3 strain MVs/California.USA/43.19/2[B3], complete genome
MT789809.1	Measles virus genotype B3		Probert,W., Espinosa,A., Hacker,J.	California Department of Public Health, Viral and Rickettsial Disease Laboratory	USA	2020-08-10		Morbillivirus hominis	Morbillivirus	Paramyxoviridae	ssRNA(-)	15710	GenBank	complete				USA	USA		Homo sapiens		2019			Measles virus genotype B3 strain MVs/California.USA/50.19/[B3], complete genome
MT789810.1	Measles virus genotype B3		Probert,W., Espinosa,A., Hacker,J.	California Department of Public Health, Viral and Rickettsial Disease Laboratory	USA	2020-08-10		Morbillivirus hominis	Morbillivirus	Paramyxoviridae	ssRNA(-)	15710	GenBank	complete				USA	USA		Homo sapiens		2019			Measles virus genotype B3 strain MVs/California.USA/1.19/[B3], complete genome
MT789811.1	Measles virus genotype B3		Probert,W., Espinosa,A., Hacker,J.	California Department of Public Health, Viral and Rickettsial Disease Laboratory	USA	2020-08-10		Morbillivirus hominis	Morbillivirus	Paramyxoviridae	ssRNA(-)	15710	GenBank	complete				USA	USA		Homo sapiens		2019			Measles virus genotype B3 strain MVs/California.USA/9.19/3[B3], complete genome
MT789812.1	Measles virus genotype B3		Probert,W., Espinosa,A., Hacker,J.	California Department of Public Health, Viral and Rickettsial Disease Laboratory	USA	2020-08-10		Morbillivirus hominis	Morbillivirus	Paramyxoviridae	ssRNA(-)	15710	GenBank	complete				USA	USA		Homo sapiens		2019			Measles virus genotype B3 strain MVs/California.USA/12.19/[B3], complete genome
MT789813.1	Measles virus genotype B3		Probert,W., Espinosa,A., Hacker,J.	California Department of Public Health, Viral and Rickettsial Disease Laboratory	USA	2020-08-10		Morbillivirus hominis	Morbillivirus	Paramyxoviridae	ssRNA(-)	15710	GenBank	complete				USA	USA		Homo sapiens		2019			Measles virus genotype B3 strain MVs/California.USA/12.19/3[B3], complete genome
MT789814.1	Measles virus genotype B3		Probert,W., Espinosa,A., Hacker,J.	California Department of Public Health, Viral and Rickettsial Disease Laboratory	USA	2020-08-10		Morbillivirus hominis	Morbillivirus	Paramyxoviridae	ssRNA(-)	15710	GenBank	complete				USA	USA		Homo sapiens		2019			Measles virus genotype B3 strain MVs/California.USA/15.19/[B3], complete genome
MT789815.1	Measles virus genotype B3		Probert,W., Espinosa,A., Hacker,J.	California Department of Public Health, Viral and Rickettsial Disease Laboratory	USA	2020-08-10		Morbillivirus hominis	Morbillivirus	Paramyxoviridae	ssRNA(-)	15710	GenBank	complete				USA	USA		Homo sapiens		2019			Measles virus genotype B3 strain MVs/California.USA/17.19/2[B3], complete genome
MT789816.1	Measles virus genotype B3		Probert,W., Espinosa,A., Hacker,J.	California Department of Public Health, Viral and Rickettsial Disease Laboratory	USA	2020-08-10		Morbillivirus hominis	Morbillivirus	Paramyxoviridae	ssRNA(-)	15710	GenBank	complete				USA	USA		Homo sapiens		2019			Measles virus genotype B3 strain MVs/California.USA/18.19/4[B3], complete genome
MT789817.1	Measles virus genotype B3		Probert,W., Espinosa,A., Hacker,J.	California Department of Public Health, Viral and Rickettsial Disease Laboratory	USA	2020-08-10		Morbillivirus hominis	Morbillivirus	Paramyxoviridae	ssRNA(-)	15710	GenBank	complete				USA	USA		Homo sapiens		2019			Measles virus genotype B3 strain MVs/California.USA/20.19/2[B3], complete genome
MT789818.1	Measles virus genotype B3		Probert,W., Espinosa,A., Hacker,J.	California Department of Public Health, Viral and Rickettsial Disease Laboratory	USA	2020-08-10		Morbillivirus hominis	Morbillivirus	Paramyxoviridae	ssRNA(-)	15710	GenBank	complete				USA	USA		Homo sapiens		2019			Measles virus genotype B3 strain MVs/California.USA/22.19/3[B3], complete genome
MT789819.1	Measles virus genotype B3		Probert,W., Espinosa,A., Hacker,J.	California Department of Public Health, Viral and Rickettsial Disease Laboratory	USA	2020-08-10		Morbillivirus hominis	Morbillivirus	Paramyxoviridae	ssRNA(-)	15710	GenBank	complete				USA	USA		Homo sapiens		2019			Measles virus genotype B3 strain MVs/California.USA/32.19/[B3], complete genome
MT789820.1	Measles virus genotype B3		Probert,W., Espinosa,A., Hacker,J.	California Department of Public Health, Viral and Rickettsial Disease Laboratory	USA	2020-08-10		Morbillivirus hominis	Morbillivirus	Paramyxoviridae	ssRNA(-)	15710	GenBank	complete				USA	USA		Homo sapiens		2019			Measles virus genotype B3 strain MVs/California.USA/34.19/[B3], complete genome

### Sheet: 3. Rubella
Accession	Organism_Name	SRA_Accession	Submitters	Organization	Org_location	Release_Date	Isolate	Species	Genus	Family	Molecule_type	Length	Sequence_Type	Nuc_Completeness	Genotype	Segment	Publications	Geo_Location	Country	USA	Host	Isolation_Source	Collection_Date	BioSample	GenBank_Title
ON861827.1	Rubella virus		Bonner,K.E., Sukerman,E., Liko,J., Lanzieri,T.M., Sutton,M., DeBess,E., Leesman,C., Icenogle,J., Hao,L., Chen,M.H., Faisthalab,R., Leman,R.F., Cieslak,P.R., DeRavin,S.S., Perelygina,L.	Centers for Disease Control and Prevention, Division of Viral Diseases	USA	2023-01-25T00:00:00Z	OR9314	Rubivirus rubellae	Rubivirus	Matonaviridae	ssRNA(+)	9726	GenBank	complete			1	USA	USA		Homo sapiens	oronasopharynx	2020		Rubella virus strain RVi/Oregon.USA/49.20, complete genome
MT249313.1	Rubella virus		Perelygina,L.	Centers for Disease Control and Prevention, Division of Viral Diseases	USA	2021-12-31T00:00:00Z		Rubivirus rubellae	Rubivirus	Matonaviridae	ssRNA(+)	9761	GenBank	complete				USA	USA		Homo sapiens	skin	2019		Rubella virus strain RVs/Philadelphia.PA.USA/46.19, complete genome
KT962865.1	Rubella virus		Zhu,Z., Chen,M.-H., Abernathy,E., Icenogle,J., Zhou,S., Wang,C., Zhao,C., Wang,Y., Chen,H., Si,Y., Xu,W.	National Institute for Viral Disease Control and Prevention, WHO WPRO Regional Reference Measles/Rubella Laboratory	China	2016-12-31T00:00:00Z		Rubivirus rubellae	Rubivirus	Matonaviridae	ssRNA(+)	9761	GenBank	complete				China	China		Homo sapiens		2011		Rubella virus strain RVi/Huainan.Anhui.CHN/41.11 [2B], complete genome
KT962866.1	Rubella virus		Zhu,Z., Chen,M.-H., Abernathy,E., Icenogle,J., Zhou,S., Wang,C., Zhao,C., Wang,Y., Chen,H., Si,Y., Xu,W.	National Institute for Viral Disease Control and Prevention, WHO WPRO Regional Reference Measles/Rubella Laboratory	China	2016-12-31T00:00:00Z		Rubivirus rubellae	Rubivirus	Matonaviridae	ssRNA(+)	9762	GenBank	complete				China	China		Homo sapiens		2011		Rubella virus strain RVi/Fuyang.Anhui.CHN/52.11/3[1E], complete genome
KT962869.1	Rubella virus		Zhu,Z., Chen,M.-H., Abernathy,E., Icenogle,J., Zhou,S., Wang,C., Zhao,C., Wang,Y., Chen,H., Si,Y., Xu,W.	National Institute for Viral Disease Control and Prevention, WHO WPRO Regional Reference Measles/Rubella Laboratory	China	2016-12-31T00:00:00Z		Rubivirus rubellae	Rubivirus	Matonaviridae	ssRNA(+)	9762	GenBank	complete				China	China		Homo sapiens		2012		Rubella virus strain RVi/Shenyang.Liaoning.CHN/11.12/1[1E], complete genome
KT962871.1	Rubella virus		Zhu,Z., Chen,M.-H., Abernathy,E., Icenogle,J., Zhou,S., Wang,C., Zhao,C., Wang,Y., Chen,H., Si,Y., Xu,W.	National Institute for Viral Disease Control and Prevention, WHO WPRO Regional Reference Measles/Rubella Laboratory	China	2016-12-31T00:00:00Z		Rubivirus rubellae	Rubivirus	Matonaviridae	ssRNA(+)	9762	GenBank	complete				China	China		Homo sapiens		2013		Rubella virus strain RVi/Xian.Shannxi.CHN/13.13/1[1E], complete genome
AB928203.1	Rubella virus		Huynh,L.V., Pham,T.T.H., Nguyen,T.V., Nguyen,T.T., Pham,V.H., Abe,K.	Molecular Diagnostics Section; 793/58 Tran Xuan Soan, P. Tan Hung, District 7, Ho Chi Minh City 70999	Viet Nam	2014-04-22T00:00:00Z	RVV128_vero_22w	Rubivirus rubellae	Rubivirus	Matonaviridae	ssRNA(+)	9777	GenBank	complete				Viet Nam:Ho Chi Minh City	Viet Nam		Homo sapiens	oronasopharynx	2012-01		Rubella virus RNA, complete genome, isolate: RVV128_vero_22w
AB928204.1	Rubella virus		Huynh,L.V., Pham,T.T.H., Nguyen,T.V., Nguyen,T.T., Pham,V.H., Abe,K.	Molecular Diagnostics Section; 793/58 Tran Xuan Soan, P. Tan Hung, District 7, Ho Chi Minh City 70999	Viet Nam	2014-04-22T00:00:00Z	RVV129_vero_22w	Rubivirus rubellae	Rubivirus	Matonaviridae	ssRNA(+)	9777	GenBank	complete				Viet Nam:Ho Chi Minh City	Viet Nam		Homo sapiens	amniotic fluid	2012-05		Rubella virus RNA, complete genome, isolate: RVV129_vero_22w
AB928205.1	Rubella virus		Huynh,L.V., Pham,T.T.H., Nguyen,T.V., Nguyen,T.T., Pham,V.H., Abe,K.	Molecular Diagnostics Section; 793/58 Tran Xuan Soan, P. Tan Hung, District 7, Ho Chi Minh City 70999	Viet Nam	2014-04-22T00:00:00Z	RVV130_vero_22w	Rubivirus rubellae	Rubivirus	Matonaviridae	ssRNA(+)	9777	GenBank	complete				Viet Nam:Ho Chi Minh City	Viet Nam		Homo sapiens	amniotic fluid	2011-08		Rubella virus RNA, complete genome, isolate: RVV130_vero_22w
JF727653.2	Rubella virus		Sidorenko,E.S., Suhanova,L.L., Atrasheuskaya,A.V., Ignatyev,G.M.	Microgen, Federal State Scientific-Industrial Company for Immunobiological Medicines of the Ministry of Health and Social Development of the Russian Federation	Russia	2011-06-14T00:00:00Z		Rubivirus rubellae	Rubivirus	Matonaviridae	ssRNA(+)	9762	GenBank	complete				Russia	Russia		Homo sapiens		2011		Rubella virus strain RA 27/3, complete genome
JF727654.2	Rubella virus		Sidorenko,E.S., Suhanova,L.L., Atrasheuskaya,A.V., Ignatyev,G.M.	Microgen, Federal State Scientific-Industrial Company for Immunobiological Medicines of the Ministry of Health and Social Development of the Russian Federation	Russia	2011-06-14T00:00:00Z		Rubivirus rubellae	Rubivirus	Matonaviridae	ssRNA(+)	9762	GenBank	complete				Russia	Russia		Homo sapiens		2011		Rubella virus strain RA 27/3, complete genome
OQ296619.1	Rubella virus genotype 1A		Wanat,K., Perelygina,L., Chen,M., Hao,L., Abernathy,E., Bender,N., Shields,B., Wilson,B., Crosby,D., Routes,J., Samimi,S., Haun,P., Sokumbi,O., Icenogle,J., Sullivan,K., Rosenbach,M., Drolet,B.	Centers for Disease Control and Prevention, Division of Viral Diseases	USA	2023-01-25T00:00:00Z		Rubivirus rubellae	Rubivirus	Matonaviridae	ssRNA(+)	9762	GenBank	complete			1	USA	USA		Homo sapiens	skin	2018		Rubella virus genotype 1A strain RVs/Marlton.NJ.USA/33.18[1a], complete genome
OQ296620.1	Rubella virus genotype 1A		Wanat,K., Perelygina,L., Chen,M., Hao,L., Abernathy,E., Bender,N., Shields,B., Wilson,B., Crosby,D., Routes,J., Samimi,S., Haun,P., Sokumbi,O., Icenogle,J., Sullivan,K., Rosenbach,M., Drolet,B.	Centers for Disease Control and Prevention, Division of Viral Diseases	USA	2023-01-25T00:00:00Z	WI9801	Rubivirus rubellae	Rubivirus	Matonaviridae	ssRNA(+)	9762	GenBank	complete			1	USA	USA		Homo sapiens	skin	2019		Rubella virus genotype 1A strain RVs/Greenfield.WI.USA/45.19[1a], complete genome
OQ296622.1	Rubella virus genotype 1A		Wanat,K., Perelygina,L., Chen,M., Hao,L., Abernathy,E., Bender,N., Shields,B., Wilson,B., Crosby,D., Routes,J., Samimi,S., Haun,P., Sokumbi,O., Icenogle,J., Sullivan,K., Rosenbach,M., Drolet,B.	Centers for Disease Control and Prevention, Division of Viral Diseases	USA	2023-01-25T00:00:00Z		Rubivirus rubellae	Rubivirus	Matonaviridae	ssRNA(+)	9738	GenBank	complete			1	USA	USA		Homo sapiens	skin	2019		Rubella virus genotype 1A strain RVs/GreenBay.WI.USA/44.19[1a], complete genome
OM735679.1	Rubella virus genotype 1A		Chen,M.-H., Suppiah,S., Abernathy,E., Icenogle,J.	Centers for Disease Control and Prevention, Viral Vaccine Preventable Diseases Branch	USA	2023-01-17T00:00:00Z		Rubivirus rubellae	Rubivirus	Matonaviridae	ssRNA(+)	9762	GenBank	complete				United Kingdom	United Kingdom		Homo sapiens		2015		Rubella virus genotype 1A strain RVi/London.GBR/10.15[1a], complete genome
OM022830.1	Rubella virus genotype 1A		Faisthalab,R., Suppiah,S., Dorsey,M., Sullivan,K.E., Icenogle,J., Perelygina,L.	Centers for Disease Control and Prevention, Division of Viral Diseases	USA	2022-04-10T00:00:00Z	CA6598	Rubivirus rubellae	Rubivirus	Matonaviridae	ssRNA(+)	9762	GenBank	complete			1	USA	USA		Homo sapiens	skin	2018		Rubella virus genotype 1A strain RVi/California.USA/12.18[1a], complete genome
OM022831.1	Rubella virus genotype 1A		Faisthalab,R., Suppiah,S., Dorsey,M., Sullivan,K.E., Icenogle,J., Perelygina,L.	Centers for Disease Control and Prevention, Division of Viral Diseases	USA	2022-04-10T00:00:00Z	RI5787	Rubivirus rubellae	Rubivirus	Matonaviridae	ssRNA(+)	9762	GenBank	complete			1	USA	USA		Homo sapiens	skin	2017		Rubella virus genotype 1A strain RVi/RhodeIsland.USA/32.17[1a], complete genome
OM022832.1	Rubella virus genotype 1A		Faisthalab,R., Suppiah,S., Dorsey,M., Sullivan,K.E., Icenogle,J., Perelygina,L.	Centers for Disease Control and Prevention, Division of Viral Diseases	USA	2022-04-10T00:00:00Z	RI3211	Rubivirus rubellae	Rubivirus	Matonaviridae	ssRNA(+)	9762	GenBank	complete			1	USA	USA		Homo sapiens	skin	2018		Rubella virus genotype 1A strain RVi/RhodeIsland.USA/7.18[1a], complete genome
MK780807.1	Rubella virus genotype 1A		Perelygina,L., Chen,M.-h., Suppiah,S., Adebayo,A., Abernathy,E., Dorsey,M., Bercovitch,L., Paris,K., White,K., Krol,A., Dhossche,J., Torshin,I., Saini,N., Klimczak,L.J., Gordenin,D.A., Zharkikh,A., Plotkin,S., Sullivan,K.E., Icenogle,J.	Centers for Disease Control and Prevention, Division of Viral Diseases	USA	2019-09-26T00:00:00Z		Rubivirus rubellae	Rubivirus	Matonaviridae	ssRNA(+)	9762	GenBank	complete				USA	USA		Homo sapiens	skin	2015		Rubella virus genotype 1A strain RVs/Oulu.FIN/22.15/[1a], complete genome
MK780808.1	Rubella virus genotype 1A		Perelygina,L., Chen,M.-h., Suppiah,S., Adebayo,A., Abernathy,E., Dorsey,M., Bercovitch,L., Paris,K., White,K., Krol,A., Dhossche,J., Torshin,I., Saini,N., Klimczak,L.J., Gordenin,D.A., Zharkikh,A., Plotkin,S., Sullivan,K.E., Icenogle,J.	Centers for Disease Control and Prevention, Division of Viral Diseases	USA	2019-09-26T00:00:00Z		Rubivirus rubellae	Rubivirus	Matonaviridae	ssRNA(+)	9762	GenBank	complete				USA	USA		Homo sapiens	skin	2017		Rubella virus genotype 1A strain RVs/Louisiana.USA/27.17/[1a], complete genome
MK780809.1	Rubella virus genotype 1A		Perelygina,L., Chen,M.-h., Suppiah,S., Adebayo,A., Abernathy,E., Dorsey,M., Bercovitch,L., Paris,K., White,K., Krol,A., Dhossche,J., Torshin,I., Saini,N., Klimczak,L.J., Gordenin,D.A., Zharkikh,A., Plotkin,S., Sullivan,K.E., Icenogle,J.	Centers for Disease Control and Prevention, Division of Viral Diseases	USA	2019-09-26T00:00:00Z		Rubivirus rubellae	Rubivirus	Matonaviridae	ssRNA(+)	9762	GenBank	complete				USA	USA		Homo sapiens	oronasopharynx	2017		Rubella virus genotype 1A strain RVs/Louisiana.USA/27.17/2[1a], complete genome
MK780810.1	Rubella virus genotype 1A		Perelygina,L., Chen,M.-h., Suppiah,S., Adebayo,A., Abernathy,E., Dorsey,M., Bercovitch,L., Paris,K., White,K., Krol,A., Dhossche,J., Torshin,I., Saini,N., Klimczak,L.J., Gordenin,D.A., Zharkikh,A., Plotkin,S., Sullivan,K.E., Icenogle,J.	Centers for Disease Control and Prevention, Division of Viral Diseases	USA	2019-09-26T00:00:00Z		Rubivirus rubellae	Rubivirus	Matonaviridae	ssRNA(+)	9762	GenBank	complete				USA	USA		Homo sapiens	skin	2018		Rubella virus genotype 1A strain RVs/Oregon.USA/05.18/[1a], complete genome
MK780811.1	Rubella virus genotype 1A		Perelygina,L., Chen,M.-h., Suppiah,S., Adebayo,A., Abernathy,E., Dorsey,M., Bercovitch,L., Paris,K., White,K., Krol,A., Dhossche,J., Torshin,I., Saini,N., Klimczak,L.J., Gordenin,D.A., Zharkikh,A., Plotkin,S., Sullivan,K.E., Icenogle,J.	Centers for Disease Control and Prevention, Division of Viral Diseases	USA	2019-09-26T00:00:00Z		Rubivirus rubellae	Rubivirus	Matonaviridae	ssRNA(+)	9762	GenBank	complete				USA	USA		Homo sapiens	skin	2016		Rubella virus genotype 1A strain RVs/California.USA/43.16/[1a], complete genome
MK780812.1	Rubella virus genotype 1A		Perelygina,L., Chen,M.-h., Suppiah,S., Adebayo,A., Abernathy,E., Dorsey,M., Bercovitch,L., Paris,K., White,K., Krol,A., Dhossche,J., Torshin,I., Saini,N., Klimczak,L.J., Gordenin,D.A., Zharkikh,A., Plotkin,S., Sullivan,K.E., Icenogle,J.	Centers for Disease Control and Prevention, Division of Viral Diseases	USA	2019-09-26T00:00:00Z		Rubivirus rubellae	Rubivirus	Matonaviridae	ssRNA(+)	9762	GenBank	complete				USA	USA		Homo sapiens	skin	2017		Rubella virus genotype 1A strain RVs/Rhode Island.USA/9.17/[1a], complete genome
MK787188.1	Rubella virus genotype 1A		Faisthalab,R., Suppiah,S., Dorsey,M., Sullivan,K.E., Icenogle,J., Perelygina,L.	Centers for Disease Control and Prevention, Division of Viral Diseases	USA	2019-09-26T00:00:00Z	CA6944	Rubivirus rubellae	Rubivirus	Matonaviridae	ssRNA(+)	9756	GenBank	complete			1	USA	USA		Homo sapiens	skin	2016		Rubella virus genotype 1A strain RVi/California.USA/43.16[1a], complete genome
MK787189.1	Rubella virus genotype 1A		Faisthalab,R., Suppiah,S., Dorsey,M., Sullivan,K.E., Icenogle,J., Perelygina,L.	Centers for Disease Control and Prevention, Division of Viral Diseases	USA	2019-09-26T00:00:00Z	RI6318	Rubivirus rubellae	Rubivirus	Matonaviridae	ssRNA(+)	9762	GenBank	complete			1	USA	USA		Homo sapiens	skin	2017		Rubella virus genotype 1A strain RVi/Rhode Island.USA/9.17[1a], complete genome
MK787190.1	Rubella virus genotype 1A		Perelygina,L.	Centers for Disease Control and Prevention, Division of Viral Diseases	USA	2019-09-26T00:00:00Z	OR5810	Rubivirus rubellae	Rubivirus	Matonaviridae	ssRNA(+)	9762	GenBank	complete				USA	USA		Homo sapiens	skin	2018		Rubella virus genotype 1A strain RVi/Oregon.USA/05.18[1a], complete genome
MK787191.1	Rubella virus genotype 1A		Perelygina,L.	Centers for Disease Control and Prevention, Division of Viral Diseases	USA	2019-09-26T00:00:00Z	LA3331	Rubivirus rubellae	Rubivirus	Matonaviridae	ssRNA(+)	9762	GenBank	complete				USA	USA		Homo sapiens	skin	2017		Rubella virus genotype 1A strain RVi/Louisiana.USA/27.17[1a], complete genome
KU958641.1	Rubella virus genotype 1A		Perelygina,L., Plotkin,S., Russo,P., Hautala,T., Bonilla,F., Ochs,H.D., Joshi,A., Routes,J., Patel,K., Wehr,C., Icenogle,J., Sullivan,K.E.	Centers for Disease Control and Prevention, Division of Viral Diseases	USA	2016-09-19T00:00:00Z		Rubivirus rubellae	Rubivirus	Matonaviridae	ssRNA(+)	9721	GenBank	complete			1	Finland	Finland		Homo sapiens	skin	2015-06-10		Rubella virus genotype 1A strain RVs/Oulu.FIN/22.15/PID[1a], complete genome
OM735632.1	Rubella virus genotype 1E		Chen,M.-H., Suppiah,S., Abernathy,E., Icenogle,J.	Centers for Disease Control and Prevention, Viral Vaccine Preventable Diseases Branch	USA	2023-01-17T00:00:00Z		Rubivirus rubellae	Rubivirus	Matonaviridae	ssRNA(+)	9762	GenBank	complete				USA	USA		Homo sapiens		2013-11		Rubella virus genotype 1E strain RVi/Buffalo.NY.USA/48.13[1E], complete genome
OM735638.1	Rubella virus genotype 1E		Chen,M.-H., Suppiah,S., Abernathy,E., Icenogle,J.	Centers for Disease Control and Prevention, Viral Vaccine Preventable Diseases Branch	USA	2023-01-17T00:00:00Z		Rubivirus rubellae	Rubivirus	Matonaviridae	ssRNA(+)	9762	GenBank	complete				USA	USA		Homo sapiens		2014-10-22		Rubella virus genotype 1E strain RVi/Nebraska.USA/43.14[1E], complete genome
OM735642.1	Rubella virus genotype 1G		Chen,M.-H., Suppiah,S., Abernathy,E., Icenogle,J.	Centers for Disease Control and Prevention, Viral Vaccine Preventable Diseases Branch	USA	2023-01-17T00:00:00Z		Rubivirus rubellae	Rubivirus	Matonaviridae	ssRNA(+)	9760	GenBank	complete				USA	USA		Homo sapiens		2012		Rubella virus genotype 1G strain RVi/Birmingham.AL.USA/11.12/CRS[1G], complete genome
OM735643.1	Rubella virus genotype 1G		Chen,M.-H., Suppiah,S., Abernathy,E., Icenogle,J.	Centers for Disease Control and Prevention, Viral Vaccine Preventable Diseases Branch	USA	2023-01-17T00:00:00Z		Rubivirus rubellae	Rubivirus	Matonaviridae	ssRNA(+)	9760	GenBank	complete				USA	USA		Homo sapiens		2010-01		Rubella virus genotype 1G strain RVi/Yavapai.AZ.USA/4.10[1G], complete genome
OM735645.1	Rubella virus genotype 1G		Chen,M.-H., Suppiah,S., Abernathy,E., Icenogle,J.	Centers for Disease Control and Prevention, Viral Vaccine Preventable Diseases Branch	USA	2023-01-17T00:00:00Z		Rubivirus rubellae	Rubivirus	Matonaviridae	ssRNA(+)	9760	GenBank	complete				USA	USA		Homo sapiens		2017-02-15		Rubella virus genotype 1G strain RVi/Massachusetts.USA/7.17[1G], complete genome
OM735646.1	Rubella virus genotype 1G		Chen,M.-H., Suppiah,S., Abernathy,E., Icenogle,J.	Centers for Disease Control and Prevention, Viral Vaccine Preventable Diseases Branch	USA	2023-01-17T00:00:00Z		Rubivirus rubellae	Rubivirus	Matonaviridae	ssRNA(+)	9760	GenBank	complete				USA	USA		Homo sapiens		2012-02		Rubella virus genotype 1G strain RVi/Baltimore.MD.USA/06.12/CRS[1G], complete genome
OM735647.1	Rubella virus genotype 1G		Chen,M.-H., Suppiah,S., Abernathy,E., Icenogle,J.	Centers for Disease Control and Prevention, Viral Vaccine Preventable Diseases Branch	USA	2023-01-17T00:00:00Z		Rubivirus rubellae	Rubivirus	Matonaviridae	ssRNA(+)	9760	GenBank	complete				USA	USA		Homo sapiens		2016-10-24		Rubella virus genotype 1G strain RVi/Maryland.USA/43.16[1G], complete genome
KX291007.1	Rubella virus genotype 1G		Doan,T., Wilson,M.R., Crawford,E.D., Chow,E.D., Khan,L.M., Knopp,K.A., O'Donovan,B.D., Xia,D., Hacker,J.K., Stewart,J.M., Gonzales,J.A., Acharya,N.R., DeRisi,J.L., Wilson,M., Crawford,E., Chow,E., Khan,L., Knopp,K., Hacker,J., Stewart,J., Gonzales,J., Acharya,N., DeRisi,J.	University of California, San Francisco, F.I. Proctor Foundation	USA	2016-08-30T00:00:00Z	UCSF USA2014	Rubivirus rubellae	Rubivirus	Matonaviridae	ssRNA(+)	9762	GenBank	complete			1	USA: San Francisco, CA	USA	CA	Homo sapiens		2014-12-01		Rubella virus genotype 1G strain RVs/SanFrancisco.USA/49.14[G1] non-structural polyprotein and structural polyprotein genes, complete cds
OM735656.1	Rubella virus genotype 1J		Chen,M.-H., Suppiah,S., Abernathy,E., Icenogle,J.	Centers for Disease Control and Prevention, Viral Vaccine Preventable Diseases Branch	USA	2023-01-17T00:00:00Z		Rubivirus rubellae	Rubivirus	Matonaviridae	ssRNA(+)	9762	GenBank	complete				Bahrain	Bahrain		Homo sapiens		2011		Rubella virus genotype 1J strain RVi/BHR/0.11/2[1J], complete genome
OM735657.1	Rubella virus genotype 1J		Chen,M.-H., Suppiah,S., Abernathy,E., Icenogle,J.	Centers for Disease Control and Prevention, Viral Vaccine Preventable Diseases Branch	USA	2023-01-17T00:00:00Z		Rubivirus rubellae	Rubivirus	Matonaviridae	ssRNA(+)	9762	GenBank	complete				USA	USA		Homo sapiens		2015-02-22		Rubella virus genotype 1J strain RVs/Florida.USA/09.15[1J], complete genome
OQ296621.1	Rubella virus genotype 2B		Wanat,K., Perelygina,L., Chen,M., Hao,L., Abernathy,E., Bender,N., Shields,B., Wilson,B., Crosby,D., Routes,J., Samimi,S., Haun,P., Sokumbi,O., Icenogle,J., Sullivan,K., Rosenbach,M., Drolet,B.	Centers for Disease Control and Prevention, Division of Viral Diseases	USA	2023-01-25T00:00:00Z	WI7729	Rubivirus rubellae	Rubivirus	Matonaviridae	ssRNA(+)	9761	GenBank	complete			1	USA	USA		Homo sapiens	skin	2019		Rubella virus genotype 2B strain RVs/Kenosha.WI.USA/41.19[2B], complete genome
OM735660.1	Rubella virus genotype 2B		Chen,M.-H., Suppiah,S., Abernathy,E., Icenogle,J.	Centers for Disease Control and Prevention, Viral Vaccine Preventable Diseases Branch	USA	2023-01-17T00:00:00Z		Rubivirus rubellae	Rubivirus	Matonaviridae	ssRNA(+)	9761	GenBank	complete				USA	USA		Homo sapiens		2012-04		Rubella virus genotype 2B strain RVs/NewYorkCity.USA/17.12[2B], complete genome
OM735661.1	Rubella virus genotype 2B		Chen,M.-H., Suppiah,S., Abernathy,E., Icenogle,J.	Centers for Disease Control and Prevention, Viral Vaccine Preventable Diseases Branch	USA	2023-01-17T00:00:00Z		Rubivirus rubellae	Rubivirus	Matonaviridae	ssRNA(+)	9761	GenBank	complete				USA	USA		Homo sapiens		2010-06		Rubella virus genotype 2B strain RVi/Fayetteville.AR.USA/22.10[2B], complete genome
OM735662.1	Rubella virus genotype 2B		Chen,M.-H., Suppiah,S., Abernathy,E., Icenogle,J.	Centers for Disease Control and Prevention, Viral Vaccine Preventable Diseases Branch	USA	2023-01-17T00:00:00Z		Rubivirus rubellae	Rubivirus	Matonaviridae	ssRNA(+)	9761	GenBank	complete				Chile	Chile		Homo sapiens		2011		Rubella virus genotype 2B strain RVi/CHL/0.11[2B], complete genome
OM735663.1	Rubella virus genotype 2B		Chen,M.-H., Suppiah,S., Abernathy,E., Icenogle,J.	Centers for Disease Control and Prevention, Viral Vaccine Preventable Diseases Branch	USA	2023-01-17T00:00:00Z		Rubivirus rubellae	Rubivirus	Matonaviridae	ssRNA(+)	9761	GenBank	complete				Democratic Republic of the Congo	Democratic Republic of the Congo		Homo sapiens		2014-07-03		Rubella virus genotype 2B strain RVi/Kabare.COD/27.14[2B], complete genome
OM735664.1	Rubella virus genotype 2B		Chen,M.-H., Suppiah,S., Abernathy,E., Icenogle,J.	Centers for Disease Control and Prevention, Viral Vaccine Preventable Diseases Branch	USA	2023-01-17T00:00:00Z		Rubivirus rubellae	Rubivirus	Matonaviridae	ssRNA(+)	9761	GenBank	complete				USA	USA		Homo sapiens		2016-11-06		Rubella virus genotype 2B strain RVi/Miami.FL.USA/45.16[2B], complete genome
OM735665.1	Rubella virus genotype 2B		Chen,M.-H., Suppiah,S., Abernathy,E., Icenogle,J.	Centers for Disease Control and Prevention, Viral Vaccine Preventable Diseases Branch	USA	2023-01-17T00:00:00Z		Rubivirus rubellae	Rubivirus	Matonaviridae	ssRNA(+)	9761	GenBank	complete				USA	USA		Homo sapiens		2015-05-13		Rubella virus genotype 2B strain RVi/NewYork.USA/20.15[2B], complete genome
OM735666.1	Rubella virus genotype 2B		Chen,M.-H., Suppiah,S., Abernathy,E., Icenogle,J.	Centers for Disease Control and Prevention, Viral Vaccine Preventable Diseases Branch	USA	2023-01-17T00:00:00Z		Rubivirus rubellae	Rubivirus	Matonaviridae	ssRNA(+)	9761	GenBank	complete				USA	USA		Homo sapiens		2014-03-31		Rubella virus genotype 2B strain RVi/California.USA/13.14[2B], complete genome
OM735667.1	Rubella virus genotype 2B		Chen,M.-H., Suppiah,S., Abernathy,E., Icenogle,J.	Centers for Disease Control and Prevention, Viral Vaccine Preventable Diseases Branch	USA	2023-01-17T00:00:00Z		Rubivirus rubellae	Rubivirus	Matonaviridae	ssRNA(+)	9761	GenBank	complete				USA	USA		Homo sapiens		2013-07-09		Rubella virus genotype 2B strain RVi/Valpariso.IN.USA/28.13[2B], complete genome
OM735668.1	Rubella virus genotype 2B		Chen,M.-H., Suppiah,S., Abernathy,E., Icenogle,J.	Centers for Disease Control and Prevention, Viral Vaccine Preventable Diseases Branch	USA	2023-01-17T00:00:00Z		Rubivirus rubellae	Rubivirus	Matonaviridae	ssRNA(+)	9761	GenBank	complete				USA	USA		Homo sapiens		2011-10		Rubella virus genotype 2B strain RVi/Burlington.MA.USA/44.11[2B], complete genome
OM735669.1	Rubella virus genotype 2B		Chen,M.-H., Suppiah,S., Abernathy,E., Icenogle,J.	Centers for Disease Control and Prevention, Viral Vaccine Preventable Diseases Branch	USA	2023-01-17T00:00:00Z		Rubivirus rubellae	Rubivirus	Matonaviridae	ssRNA(+)	9761	GenBank	complete				USA	USA		Homo sapiens		2016-03-31		Rubella virus genotype 2B strain RVi/Boston.MA.USA/13.16[2B], complete genome
OM735670.1	Rubella virus genotype 2B		Chen,M.-H., Suppiah,S., Abernathy,E., Icenogle,J.	Centers for Disease Control and Prevention, Viral Vaccine Preventable Diseases Branch	USA	2023-01-17T00:00:00Z		Rubivirus rubellae	Rubivirus	Matonaviridae	ssRNA(+)	9761	GenBank	complete				USA	USA		Homo sapiens		2014-05-28		Rubella virus genotype 2B strain RVi/Philadelphia.PA.USA/22.14[2B], complete genome
OM735671.1	Rubella virus genotype 2B		Chen,M.-H., Suppiah,S., Abernathy,E., Icenogle,J.	Centers for Disease Control and Prevention, Viral Vaccine Preventable Diseases Branch	USA	2023-01-17T00:00:00Z		Rubivirus rubellae	Rubivirus	Matonaviridae	ssRNA(+)	9761	GenBank	complete				USA	USA		Homo sapiens		2015-08-23		Rubella virus genotype 2B strain RVi/FtWorth.TX.USA/34.15[2B], complete genome
OM735672.1	Rubella virus genotype 2B		Chen,M.-H., Suppiah,S., Abernathy,E., Icenogle,J.	Centers for Disease Control and Prevention, Viral Vaccine Preventable Diseases Branch	USA	2023-01-17T00:00:00Z		Rubivirus rubellae	Rubivirus	Matonaviridae	ssRNA(+)	9761	GenBank	complete				Romania	Romania		Homo sapiens		2012		Rubella virus genotype 2B strain RVi/Bucharest.ROU/50.12/CRS[2B], complete genome
OM735673.1	Rubella virus genotype 2B		Chen,M.-H., Suppiah,S., Abernathy,E., Icenogle,J.	Centers for Disease Control and Prevention, Viral Vaccine Preventable Diseases Branch	USA	2023-01-17T00:00:00Z		Rubivirus rubellae	Rubivirus	Matonaviridae	ssRNA(+)	9761	GenBank	complete				Romania	Romania		Homo sapiens		2011		Rubella virus genotype 2B strain RVi/Salaj.ROU/45.11[2B], complete genome
OM735674.1	Rubella virus genotype 2B		Chen,M.-H., Suppiah,S., Abernathy,E., Icenogle,J.	Centers for Disease Control and Prevention, Viral Vaccine Preventable Diseases Branch	USA	2023-01-17T00:00:00Z		Rubivirus rubellae	Rubivirus	Matonaviridae	ssRNA(+)	9761	GenBank	complete				Romania	Romania		Homo sapiens		2011		Rubella virus genotype 2B strain RVi/Salaj.ROU/44.11/1[2B], complete genome
OM735675.1	Rubella virus genotype 2B		Chen,M.-H., Suppiah,S., Abernathy,E., Icenogle,J.	Centers for Disease Control and Prevention, Viral Vaccine Preventable Diseases Branch	USA	2023-01-17T00:00:00Z		Rubivirus rubellae	Rubivirus	Matonaviridae	ssRNA(+)	9761	GenBank	complete				Romania	Romania		Homo sapiens		2011		Rubella virus genotype 2B strain RVi/Salaj.ROU/44.11/2[2B], complete genome
OM735676.1	Rubella virus genotype 2B		Chen,M.-H., Suppiah,S., Abernathy,E., Icenogle,J.	Centers for Disease Control and Prevention, Viral Vaccine Preventable Diseases Branch	USA	2023-01-17T00:00:00Z		Rubivirus rubellae	Rubivirus	Matonaviridae	ssRNA(+)	9761	GenBank	complete				Romania	Romania		Homo sapiens		2011		Rubella virus genotype 2B strain RVi/BistritaNasaud.ROU/45.11[2B], complete genome
OM735677.1	Rubella virus genotype 2B		Chen,M.-H., Suppiah,S., Abernathy,E., Icenogle,J.	Centers for Disease Control and Prevention, Viral Vaccine Preventable Diseases Branch	USA	2023-01-17T00:00:00Z		Rubivirus rubellae	Rubivirus	Matonaviridae	ssRNA(+)	9761	GenBank	complete				Romania	Romania		Homo sapiens		2011		Rubella virus genotype 2B strain RVs/Alba.ROU/43.11[2B], complete genome
MN786646.1	Rubella virus genotype 2B		Vaidya,S.R., Kamble,M.B., Munivenkatappa,A.	National Institute of Virology, Virus Repository	India	2020-08-01T00:00:00Z	1920059	Rubivirus rubellae	Rubivirus	Matonaviridae	ssRNA(+)	9761	GenBank	complete				India	India		Homo sapiens	oronasopharynx	2016-02-12		Rubella virus genotype 2B strain RVi/UttaraKannada/IND/6.16[2B], complete genome
MN786647.1	Rubella virus genotype 2B		Vaidya,S.R., Kamble,M.B., Munivenkatappa,A.	National Institute of Virology, Virus Repository	India	2020-08-01T00:00:00Z	1920061	Rubivirus rubellae	Rubivirus	Matonaviridae	ssRNA(+)	9761	GenBank	complete				India	India		Homo sapiens	oronasopharynx	2017-01-22		Rubella virus genotype 2B strain RVi/Shimoga.IND/03.17[2B], complete genome
MN786648.1	Rubella virus genotype 2B		Vaidya,S.R., Kamble,M.B., Munivenkatappa,A.	National Institute of Virology, Virus Repository	India	2020-08-01T00:00:00Z	1920062	Rubivirus rubellae	Rubivirus	Matonaviridae	ssRNA(+)	9761	GenBank	complete				India	India		Homo sapiens	urine	2017-01-26		Rubella virus genotype 2B strain RVi/Tumkur.IND/04.17/4[2B], complete genome
MN786649.1	Rubella virus genotype 2B		Vaidya,S.R., Kamble,M.B., Munivenkatappa,A.	National Institute of Virology, Virus Repository	India	2020-08-01T00:00:00Z	1920067	Rubivirus rubellae	Rubivirus	Matonaviridae	ssRNA(+)	9761	GenBank	complete				India	India		Homo sapiens	oronasopharynx	2015-12-07		Rubella virus genotype 2B strain RVs/Nabarangpur.IND/50.15[2B], complete genome
MF496142.1	Rubella virus genotype 2B		Kang,H.J., Kim,Y.-J., Lee,H.M., Nam,J.-G., Kim,S.S.	Korea National Institute of Health, KCDC, Division of Vaccine Research	Korea	2017-08-09T00:00:00Z		Rubivirus rubellae	Rubivirus	Matonaviridae	ssRNA(+)	9761	GenBank	complete				South Korea	South Korea		Homo sapiens	oronasopharynx	2015-03		Rubella virus genotype 2B strain RVi/Busan.KOR/10.15[2B], complete genome

### Sheet: 4. Mumps
Accession	Organism_Name	SRA_Accession	Submitters	Organization	Org_location	Release_Date	Isolate	Species	Genus	Family	Molecule_type	Length	Sequence_Type	Nuc_Completeness	Genotype	Segment	Publications	Geo_Location	Country	USA	Host	Isolation_Source	Collection_Date	BioSample	GenBank_Title
OK440549.1	Mumps virus genotype G		Bryant,P., Caldwell,H., Lamson,D.M., Yildirim,T., St. George,K.	Wadsworth Center, NYSDOH, Virology	USA	2021-10-25T00:00:00Z		Mumps orthorubulavirus	Orthorubulavirus	Paramyxoviridae	ssRNA(-)	15224	GenBank	complete				USA	USA		Homo sapiens		2018		Mumps virus genotype G strain MuVs/NewYork.USA/26.18/[G], complete genome
OK440554.1	Mumps virus genotype G		Bryant,P., Caldwell,H., Lamson,D.M., Yildirim,T., St. George,K.	Wadsworth Center, NYSDOH, Virology	USA	2021-10-25T00:00:00Z		Mumps orthorubulavirus	Orthorubulavirus	Paramyxoviridae	ssRNA(-)	15224	GenBank	complete				USA	USA		Homo sapiens		2018		Mumps virus genotype G strain MuVs/NewYork.USA/28.18/2[G], complete genome
OK440557.1	Mumps virus genotype G		Bryant,P., Caldwell,H., Lamson,D.M., Yildirim,T., St. George,K.	Wadsworth Center, NYSDOH, Virology	USA	2021-10-25T00:00:00Z		Mumps orthorubulavirus	Orthorubulavirus	Paramyxoviridae	ssRNA(-)	15224	GenBank	complete				USA	USA		Homo sapiens		2018		Mumps virus genotype G strain MuVs/NewYork.USA/9.18/4[G], complete genome
OK440560.1	Mumps virus genotype G		Bryant,P., Caldwell,H., Lamson,D.M., Yildirim,T., St. George,K.	Wadsworth Center, NYSDOH, Virology	USA	2021-10-25T00:00:00Z		Mumps orthorubulavirus	Orthorubulavirus	Paramyxoviridae	ssRNA(-)	15224	GenBank	complete				USA	USA		Homo sapiens		2018		Mumps virus genotype G strain MuVs/NewYork.USA/3.18/10[G], complete genome
OK440562.1	Mumps virus genotype G		Bryant,P., Caldwell,H., Lamson,D.M., Yildirim,T., St. George,K.	Wadsworth Center, NYSDOH, Virology	USA	2021-10-25T00:00:00Z		Mumps orthorubulavirus	Orthorubulavirus	Paramyxoviridae	ssRNA(-)	15224	GenBank	complete				USA	USA		Homo sapiens		2018		Mumps virus genotype G strain MuVs/NewYork.USA/1.18/4[G], complete genome
OK440568.1	Mumps virus genotype G		Bryant,P., Caldwell,H., Lamson,D.M., Yildirim,T., St. George,K.	Wadsworth Center, NYSDOH, Virology	USA	2021-10-25T00:00:00Z		Mumps orthorubulavirus	Orthorubulavirus	Paramyxoviridae	ssRNA(-)	15224	GenBank	complete				USA	USA		Homo sapiens		2018		Mumps virus genotype G strain MuVs/NewYork.USA/10.18/[G], complete genome
OK440572.1	Mumps virus genotype G		Bryant,P., Caldwell,H., Lamson,D.M., Yildirim,T., St. George,K.	Wadsworth Center, NYSDOH, Virology	USA	2021-10-25T00:00:00Z		Mumps orthorubulavirus	Orthorubulavirus	Paramyxoviridae	ssRNA(-)	15224	GenBank	complete				USA	USA		Homo sapiens		2018		Mumps virus genotype G strain MuVs/NewYork.USA/42.18/[G], complete genome
OK440573.1	Mumps virus genotype G		Bryant,P., Caldwell,H., Lamson,D.M., Yildirim,T., St. George,K.	Wadsworth Center, NYSDOH, Virology	USA	2021-10-25T00:00:00Z		Mumps orthorubulavirus	Orthorubulavirus	Paramyxoviridae	ssRNA(-)	15224	GenBank	complete				USA	USA		Homo sapiens		2018		Mumps virus genotype G strain MuVs/NewYork.USA/18.18/4[G], complete genome
OK440576.1	Mumps virus genotype G		Bryant,P., Caldwell,H., Lamson,D.M., Yildirim,T., St. George,K.	Wadsworth Center, NYSDOH, Virology	USA	2021-10-25T00:00:00Z		Mumps orthorubulavirus	Orthorubulavirus	Paramyxoviridae	ssRNA(-)	15224	GenBank	complete				USA	USA		Homo sapiens		2018		Mumps virus genotype G strain MuVs/NewYork.USA/16.18/3[G], complete genome
OK440581.1	Mumps virus genotype G		Bryant,P., Caldwell,H., Lamson,D.M., Yildirim,T., St. George,K.	Wadsworth Center, NYSDOH, Virology	USA	2021-10-25T00:00:00Z		Mumps orthorubulavirus	Orthorubulavirus	Paramyxoviridae	ssRNA(-)	15224	GenBank	complete				USA	USA		Homo sapiens		2018		Mumps virus genotype G strain MuVs/NewYork.USA/45.18/[G], complete genome
OK440589.1	Mumps virus genotype G		Bryant,P., Caldwell,H., Lamson,D.M., Yildirim,T., St. George,K.	Wadsworth Center, NYSDOH, Virology	USA	2021-10-25T00:00:00Z		Mumps orthorubulavirus	Orthorubulavirus	Paramyxoviridae	ssRNA(-)	15224	GenBank	complete				USA	USA		Homo sapiens		2018		Mumps virus genotype G strain MuVs/NewYork.USA/7.18/9[G], complete genome
OK440594.1	Mumps virus genotype G		Bryant,P., Caldwell,H., Lamson,D.M., Yildirim,T., St. George,K.	Wadsworth Center, NYSDOH, Virology	USA	2021-10-25T00:00:00Z		Mumps orthorubulavirus	Orthorubulavirus	Paramyxoviridae	ssRNA(-)	15224	GenBank	complete				USA	USA		Homo sapiens		2018		Mumps virus genotype G strain MuVs/NewYork.USA/15.18/6[G], complete genome
OK440598.1	Mumps virus genotype G		Bryant,P., Caldwell,H., Lamson,D.M., Yildirim,T., St. George,K.	Wadsworth Center, NYSDOH, Virology	USA	2021-10-25T00:00:00Z		Mumps orthorubulavirus	Orthorubulavirus	Paramyxoviridae	ssRNA(-)	15224	GenBank	complete				USA	USA		Homo sapiens		2018		Mumps virus genotype G strain MuVs/NewYork.USA/20.18/3[G], complete genome
OK440600.1	Mumps virus genotype G		Bryant,P., Caldwell,H., Lamson,D.M., Yildirim,T., St. George,K.	Wadsworth Center, NYSDOH, Virology	USA	2021-10-25T00:00:00Z		Mumps orthorubulavirus	Orthorubulavirus	Paramyxoviridae	ssRNA(-)	15224	GenBank	complete				USA	USA		Homo sapiens		2018		Mumps virus genotype G strain MuVs/NewYork.USA/3.18/8[G], complete genome
OK440602.1	Mumps virus genotype G		Bryant,P., Caldwell,H., Lamson,D.M., Yildirim,T., St. George,K.	Wadsworth Center, NYSDOH, Virology	USA	2021-10-25T00:00:00Z		Mumps orthorubulavirus	Orthorubulavirus	Paramyxoviridae	ssRNA(-)	15224	GenBank	complete				USA	USA		Homo sapiens		2018		Mumps virus genotype G strain MuVs/NewYork.USA/15.18/2[G], complete genome
OK440605.1	Mumps virus genotype G		Bryant,P., Caldwell,H., Lamson,D.M., Yildirim,T., St. George,K.	Wadsworth Center, NYSDOH, Virology	USA	2021-10-25T00:00:00Z		Mumps orthorubulavirus	Orthorubulavirus	Paramyxoviridae	ssRNA(-)	15224	GenBank	complete				USA	USA		Homo sapiens		2018		Mumps virus genotype G strain MuVs/NewYork.USA/9.18/3[G], complete genome
OK440608.1	Mumps virus genotype G		Bryant,P., Caldwell,H., Lamson,D.M., Yildirim,T., St. George,K.	Wadsworth Center, NYSDOH, Virology	USA	2021-10-25T00:00:00Z		Mumps orthorubulavirus	Orthorubulavirus	Paramyxoviridae	ssRNA(-)	15224	GenBank	complete				USA	USA		Homo sapiens		2018		Mumps virus genotype G strain MuVs/NewYork.USA/43.18/3[G], complete genome
OK440609.1	Mumps virus genotype G		Bryant,P., Caldwell,H., Lamson,D.M., Yildirim,T., St. George,K.	Wadsworth Center, NYSDOH, Virology	USA	2021-10-25T00:00:00Z		Mumps orthorubulavirus	Orthorubulavirus	Paramyxoviridae	ssRNA(-)	15224	GenBank	complete				USA	USA		Homo sapiens		2018		Mumps virus genotype G strain MuVs/NewYork.USA/18.18/[G], complete genome
OK440611.1	Mumps virus genotype G		Bryant,P., Caldwell,H., Lamson,D.M., Yildirim,T., St. George,K.	Wadsworth Center, NYSDOH, Virology	USA	2021-10-25T00:00:00Z		Mumps orthorubulavirus	Orthorubulavirus	Paramyxoviridae	ssRNA(-)	15224	GenBank	complete				USA	USA		Homo sapiens		2018		Mumps virus genotype G strain MuVs/NewYork.USA/3.18/9[G], complete genome
OK440624.1	Mumps virus genotype G		Bryant,P., Caldwell,H., Lamson,D.M., Yildirim,T., St. George,K.	Wadsworth Center, NYSDOH, Virology	USA	2021-10-25T00:00:00Z		Mumps orthorubulavirus	Orthorubulavirus	Paramyxoviridae	ssRNA(-)	15224	GenBank	complete				USA	USA		Homo sapiens		2018		Mumps virus genotype G strain MuVs/NewYork.USA/22.18/[G], complete genome
OK440631.1	Mumps virus genotype G		Bryant,P., Caldwell,H., Lamson,D.M., Yildirim,T., St. George,K.	Wadsworth Center, NYSDOH, Virology	USA	2021-10-25T00:00:00Z		Mumps orthorubulavirus	Orthorubulavirus	Paramyxoviridae	ssRNA(-)	15224	GenBank	complete				USA	USA		Homo sapiens		2018		Mumps virus genotype G strain MuVs/NewYork.USA/52.17/2[G], complete genome
OK440633.1	Mumps virus genotype G		Bryant,P., Caldwell,H., Lamson,D.M., Yildirim,T., St. George,K.	Wadsworth Center, NYSDOH, Virology	USA	2021-10-25T00:00:00Z		Mumps orthorubulavirus	Orthorubulavirus	Paramyxoviridae	ssRNA(-)	15224	GenBank	complete				USA	USA		Homo sapiens		2018		Mumps virus genotype G strain MuVs/NewYork.USA/7.18/5[G], complete genome
OK440638.1	Mumps virus genotype G		Bryant,P., Caldwell,H., Lamson,D.M., Yildirim,T., St. George,K.	Wadsworth Center, NYSDOH, Virology	USA	2021-10-25T00:00:00Z		Mumps orthorubulavirus	Orthorubulavirus	Paramyxoviridae	ssRNA(-)	15224	GenBank	complete				USA	USA		Homo sapiens		2018		Mumps virus genotype G strain MuVs/NewYork.USA/22.18/2[G], complete genome
OK440639.1	Mumps virus genotype G		Bryant,P., Caldwell,H., Lamson,D.M., Yildirim,T., St. George,K.	Wadsworth Center, NYSDOH, Virology	USA	2021-10-25T00:00:00Z		Mumps orthorubulavirus	Orthorubulavirus	Paramyxoviridae	ssRNA(-)	15224	GenBank	complete				USA	USA		Homo sapiens		2018		Mumps virus genotype G strain MuVs/Delaware.USA/10.18/[G], complete genome
OK440640.1	Mumps virus genotype G		Bryant,P., Caldwell,H., Lamson,D.M., Yildirim,T., St. George,K.	Wadsworth Center, NYSDOH, Virology	USA	2021-10-25T00:00:00Z		Mumps orthorubulavirus	Orthorubulavirus	Paramyxoviridae	ssRNA(-)	15224	GenBank	complete				USA	USA		Homo sapiens		2018		Mumps virus genotype G strain MuVs/NewYork.USA/52.17/3[G], complete genome
OK440641.1	Mumps virus genotype G		Bryant,P., Caldwell,H., Lamson,D.M., Yildirim,T., St. George,K.	Wadsworth Center, NYSDOH, Virology	USA	2021-10-25T00:00:00Z		Mumps orthorubulavirus	Orthorubulavirus	Paramyxoviridae	ssRNA(-)	15224	GenBank	complete				USA	USA		Homo sapiens		2018		Mumps virus genotype G strain MuVs/NewYork.USA/8.18/4[G], complete genome
OK440642.1	Mumps virus genotype G		Bryant,P., Caldwell,H., Lamson,D.M., Yildirim,T., St. George,K.	Wadsworth Center, NYSDOH, Virology	USA	2021-10-25T00:00:00Z		Mumps orthorubulavirus	Orthorubulavirus	Paramyxoviridae	ssRNA(-)	15224	GenBank	complete				USA	USA		Homo sapiens		2018		Mumps virus genotype G strain MuVs/NewYork.USA/15.18/4[G], complete genome
OK440645.1	Mumps virus genotype G		Bryant,P., Caldwell,H., Lamson,D.M., Yildirim,T., St. George,K.	Wadsworth Center, NYSDOH, Virology	USA	2021-10-25T00:00:00Z		Mumps orthorubulavirus	Orthorubulavirus	Paramyxoviridae	ssRNA(-)	15224	GenBank	complete				USA	USA		Homo sapiens		2018		Mumps virus genotype G strain MuVs/NewYork.USA/20.18/[G], complete genome
OK440646.1	Mumps virus genotype G		Bryant,P., Caldwell,H., Lamson,D.M., Yildirim,T., St. George,K.	Wadsworth Center, NYSDOH, Virology	USA	2021-10-25T00:00:00Z		Mumps orthorubulavirus	Orthorubulavirus	Paramyxoviridae	ssRNA(-)	15224	GenBank	complete				USA	USA		Homo sapiens		2018		Mumps virus genotype G strain MuVs/NewYork.USA/13.18/4[G], complete genome
OK440647.1	Mumps virus genotype G		Bryant,P., Caldwell,H., Lamson,D.M., Yildirim,T., St. George,K.	Wadsworth Center, NYSDOH, Virology	USA	2021-10-25T00:00:00Z		Mumps orthorubulavirus	Orthorubulavirus	Paramyxoviridae	ssRNA(-)	15224	GenBank	complete				USA	USA		Homo sapiens		2018		Mumps virus genotype G strain MuVs/NewYork.USA/12.18/3[G], complete genome
OK440656.1	Mumps virus genotype G		Bryant,P., Caldwell,H., Lamson,D.M., Yildirim,T., St. George,K.	Wadsworth Center, NYSDOH, Virology	USA	2021-10-25T00:00:00Z		Mumps orthorubulavirus	Orthorubulavirus	Paramyxoviridae	ssRNA(-)	15224	GenBank	complete				USA	USA		Homo sapiens		2018		Mumps virus genotype G strain MuVs/NewYork.USA/18.18/2[G], complete genome
OK440662.1	Mumps virus genotype G		Bryant,P., Caldwell,H., Lamson,D.M., Yildirim,T., St. George,K.	Wadsworth Center, NYSDOH, Virology	USA	2021-10-25T00:00:00Z		Mumps orthorubulavirus	Orthorubulavirus	Paramyxoviridae	ssRNA(-)	15224	GenBank	complete				USA	USA		Homo sapiens		2018		Mumps virus genotype G strain MuVs/NewYork.USA/1.18/2[G], complete genome
OK440664.1	Mumps virus genotype G		Bryant,P., Caldwell,H., Lamson,D.M., Yildirim,T., St. George,K.	Wadsworth Center, NYSDOH, Virology	USA	2021-10-25T00:00:00Z		Mumps orthorubulavirus	Orthorubulavirus	Paramyxoviridae	ssRNA(-)	15224	GenBank	complete				USA	USA		Homo sapiens		2018		Mumps virus genotype G strain MuVs/NewYork.USA/8.18/[G], complete genome
OK440669.1	Mumps virus genotype G		Bryant,P., Caldwell,H., Lamson,D.M., Yildirim,T., St. George,K.	Wadsworth Center, NYSDOH, Virology	USA	2021-10-25T00:00:00Z		Mumps orthorubulavirus	Orthorubulavirus	Paramyxoviridae	ssRNA(-)	15224	GenBank	complete				USA	USA		Homo sapiens		2018		Mumps virus genotype G strain MuVs/NewYork.USA/15.18/7[G], complete genome
OK440671.1	Mumps virus genotype G		Bryant,P., Caldwell,H., Lamson,D.M., Yildirim,T., St. George,K.	Wadsworth Center, NYSDOH, Virology	USA	2021-10-25T00:00:00Z		Mumps orthorubulavirus	Orthorubulavirus	Paramyxoviridae	ssRNA(-)	15224	GenBank	complete				USA	USA		Homo sapiens		2018		Mumps virus genotype G strain MuVs/NewYork.USA/43.18/[G], complete genome
OK440673.1	Mumps virus genotype G		Bryant,P., Caldwell,H., Lamson,D.M., Yildirim,T., St. George,K.	Wadsworth Center, NYSDOH, Virology	USA	2021-10-25T00:00:00Z		Mumps orthorubulavirus	Orthorubulavirus	Paramyxoviridae	ssRNA(-)	15224	GenBank	complete				USA	USA		Homo sapiens		2018		Mumps virus genotype G strain MuVs/NewYork.USA/52.17/[G], complete genome
OK440676.1	Mumps virus genotype G		Bryant,P., Caldwell,H., Lamson,D.M., Yildirim,T., St. George,K.	Wadsworth Center, NYSDOH, Virology	USA	2021-10-25T00:00:00Z		Mumps orthorubulavirus	Orthorubulavirus	Paramyxoviridae	ssRNA(-)	15224	GenBank	complete				USA	USA		Homo sapiens		2018		Mumps virus genotype G strain MuVs/NewYork.USA/15.18/[G], complete genome
OK440678.1	Mumps virus genotype G		Bryant,P., Caldwell,H., Lamson,D.M., Yildirim,T., St. George,K.	Wadsworth Center, NYSDOH, Virology	USA	2021-10-25T00:00:00Z		Mumps orthorubulavirus	Orthorubulavirus	Paramyxoviridae	ssRNA(-)	15224	GenBank	complete				USA	USA		Homo sapiens		2018		Mumps virus genotype G strain MuVs/NewYork.USA/22.18/3[G], complete genome
OK440680.1	Mumps virus genotype G		Bryant,P., Caldwell,H., Lamson,D.M., Yildirim,T., St. George,K.	Wadsworth Center, NYSDOH, Virology	USA	2021-10-25T00:00:00Z		Mumps orthorubulavirus	Orthorubulavirus	Paramyxoviridae	ssRNA(-)	15224	GenBank	complete				USA	USA		Homo sapiens		2018		Mumps virus genotype G strain MuVs/NewYork.USA/15.18/5[G], complete genome
OK440686.1	Mumps virus genotype G		Bryant,P., Caldwell,H., Lamson,D.M., Yildirim,T., St. George,K.	Wadsworth Center, NYSDOH, Virology	USA	2021-10-25T00:00:00Z		Mumps orthorubulavirus	Orthorubulavirus	Paramyxoviridae	ssRNA(-)	15224	GenBank	complete				USA	USA		Homo sapiens		2018		Mumps virus genotype G strain MuVs/NewYork.USA/23.18/[G], complete genome
OK440687.1	Mumps virus genotype G		Bryant,P., Caldwell,H., Lamson,D.M., Yildirim,T., St. George,K.	Wadsworth Center, NYSDOH, Virology	USA	2021-10-25T00:00:00Z		Mumps orthorubulavirus	Orthorubulavirus	Paramyxoviridae	ssRNA(-)	15224	GenBank	complete				USA	USA		Homo sapiens		2018		Mumps virus genotype G strain MuVs/NewYork.USA/49.17/6[G], complete genome
OK440696.1	Mumps virus genotype G		Bryant,P., Caldwell,H., Lamson,D.M., Yildirim,T., St. George,K.	Wadsworth Center, NYSDOH, Virology	USA	2021-10-25T00:00:00Z		Mumps orthorubulavirus	Orthorubulavirus	Paramyxoviridae	ssRNA(-)	15224	GenBank	complete				USA	USA		Homo sapiens		2018		Mumps virus genotype G strain MuVs/NewYork.USA/4.18/2[G], complete genome
OK440699.1	Mumps virus genotype G		Bryant,P., Caldwell,H., Lamson,D.M., Yildirim,T., St. George,K.	Wadsworth Center, NYSDOH, Virology	USA	2021-10-25T00:00:00Z		Mumps orthorubulavirus	Orthorubulavirus	Paramyxoviridae	ssRNA(-)	15224	GenBank	complete				USA	USA		Homo sapiens		2018		Mumps virus genotype G strain MuVs/NewYork.USA/24.18/[G], complete genome
OK440700.1	Mumps virus genotype G		Bryant,P., Caldwell,H., Lamson,D.M., Yildirim,T., St. George,K.	Wadsworth Center, NYSDOH, Virology	USA	2021-10-25T00:00:00Z		Mumps orthorubulavirus	Orthorubulavirus	Paramyxoviridae	ssRNA(-)	15224	GenBank	complete				USA	USA		Homo sapiens		2018		Mumps virus genotype G strain MuVs/NewYork.USA/17.18/2[G], complete genome
OK440701.1	Mumps virus genotype G		Bryant,P., Caldwell,H., Lamson,D.M., Yildirim,T., St. George,K.	Wadsworth Center, NYSDOH, Virology	USA	2021-10-25T00:00:00Z		Mumps orthorubulavirus	Orthorubulavirus	Paramyxoviridae	ssRNA(-)	15224	GenBank	complete				USA	USA		Homo sapiens		2018		Mumps virus genotype G strain MuVs/NewYork.USA/15.18/3[G], complete genome
OK440703.1	Mumps virus genotype G		Bryant,P., Caldwell,H., Lamson,D.M., Yildirim,T., St. George,K.	Wadsworth Center, NYSDOH, Virology	USA	2021-10-25T00:00:00Z		Mumps orthorubulavirus	Orthorubulavirus	Paramyxoviridae	ssRNA(-)	15224	GenBank	complete				USA	USA		Homo sapiens		2018		Mumps virus genotype G strain MuVs/NewYork.USA/8.18/6[G], complete genome
OK440705.1	Mumps virus genotype G		Bryant,P., Caldwell,H., Lamson,D.M., Yildirim,T., St. George,K.	Wadsworth Center, NYSDOH, Virology	USA	2021-10-25T00:00:00Z		Mumps orthorubulavirus	Orthorubulavirus	Paramyxoviridae	ssRNA(-)	15224	GenBank	complete				USA	USA		Homo sapiens		2018		Mumps virus genotype G strain MuVs/NewYork.USA/16.18/2[G], complete genome
OK440712.1	Mumps virus genotype G		Bryant,P., Caldwell,H., Lamson,D.M., Yildirim,T., St. George,K.	Wadsworth Center, NYSDOH, Virology	USA	2021-10-25T00:00:00Z		Mumps orthorubulavirus	Orthorubulavirus	Paramyxoviridae	ssRNA(-)	15224	GenBank	complete				USA	USA		Homo sapiens		2018		Mumps virus genotype G strain MuVs/NewYork.USA/11.18/[G], complete genome
OK440713.1	Mumps virus genotype G		Bryant,P., Caldwell,H., Lamson,D.M., Yildirim,T., St. George,K.	Wadsworth Center, NYSDOH, Virology	USA	2021-10-25T00:00:00Z		Mumps orthorubulavirus	Orthorubulavirus	Paramyxoviridae	ssRNA(-)	15224	GenBank	complete				USA	USA		Homo sapiens		2018		Mumps virus genotype G strain MuVs/NewYork.USA/18.18/3[G], complete genome
OK440721.1	Mumps virus genotype G		Bryant,P., Caldwell,H., Lamson,D.M., Yildirim,T., St. George,K.	Wadsworth Center, NYSDOH, Virology	USA	2021-10-25T00:00:00Z		Mumps orthorubulavirus	Orthorubulavirus	Paramyxoviridae	ssRNA(-)	15224	GenBank	complete				USA	USA		Homo sapiens		2018		Mumps virus genotype G strain MuVs/NewYork.USA/43.18/2[G], complete genome
OK440725.1	Mumps virus genotype G		Bryant,P., Caldwell,H., Lamson,D.M., Yildirim,T., St. George,K.	Wadsworth Center, NYSDOH, Virology	USA	2021-10-25T00:00:00Z		Mumps orthorubulavirus	Orthorubulavirus	Paramyxoviridae	ssRNA(-)	15224	GenBank	complete				USA	USA		Homo sapiens		2018		Mumps virus genotype G strain MuVs/NewYork.USA/12.18/2[G], complete genome
OK440731.1	Mumps virus genotype G		Bryant,P., Caldwell,H., Lamson,D.M., Yildirim,T., St. George,K.	Wadsworth Center, NYSDOH, Virology	USA	2021-10-25T00:00:00Z		Mumps orthorubulavirus	Orthorubulavirus	Paramyxoviridae	ssRNA(-)	15224	GenBank	complete				USA	USA		Homo sapiens		2018		Mumps virus genotype G strain MuVs/NewYork.USA/7.18/10[G], complete genome
OK440734.1	Mumps virus genotype G		Bryant,P., Caldwell,H., Lamson,D.M., Yildirim,T., St. George,K.	Wadsworth Center, NYSDOH, Virology	USA	2021-10-25T00:00:00Z		Mumps orthorubulavirus	Orthorubulavirus	Paramyxoviridae	ssRNA(-)	15224	GenBank	complete				USA	USA		Homo sapiens		2018		Mumps virus genotype G strain MuVs/NewYork.USA/7.18/6[G], complete genome
OK440740.1	Mumps virus genotype G		Bryant,P., Caldwell,H., Lamson,D.M., Yildirim,T., St. George,K.	Wadsworth Center, NYSDOH, Virology	USA	2021-10-25T00:00:00Z		Mumps orthorubulavirus	Orthorubulavirus	Paramyxoviridae	ssRNA(-)	15224	GenBank	complete				USA	USA		Homo sapiens		2018		Mumps virus genotype G strain MuVs/NewYork.USA/9.18/[G], complete genome
OK440741.1	Mumps virus genotype G		Bryant,P., Caldwell,H., Lamson,D.M., Yildirim,T., St. George,K.	Wadsworth Center, NYSDOH, Virology	USA	2021-10-25T00:00:00Z		Mumps orthorubulavirus	Orthorubulavirus	Paramyxoviridae	ssRNA(-)	15224	GenBank	complete				USA	USA		Homo sapiens		2018		Mumps virus genotype G strain MuVs/NewYork.USA/8.18/5[G], complete genome
OK440743.1	Mumps virus genotype G		Bryant,P., Caldwell,H., Lamson,D.M., Yildirim,T., St. George,K.	Wadsworth Center, NYSDOH, Virology	USA	2021-10-25T00:00:00Z		Mumps orthorubulavirus	Orthorubulavirus	Paramyxoviridae	ssRNA(-)	15224	GenBank	complete				USA	USA		Homo sapiens		2018		Mumps virus genotype G strain MuVs/NewYork.USA/9.18/2[G], complete genome
OK440760.1	Mumps virus genotype G		Bryant,P., Caldwell,H., Lamson,D.M., Yildirim,T., St. George,K.	Wadsworth Center, NYSDOH, Virology	USA	2021-10-25T00:00:00Z		Mumps orthorubulavirus	Orthorubulavirus	Paramyxoviridae	ssRNA(-)	15224	GenBank	complete				USA	USA		Homo sapiens		2018		Mumps virus genotype G strain MuVs/NewYork.USA/17.18/[G], complete genome
OK440761.1	Mumps virus genotype G		Bryant,P., Caldwell,H., Lamson,D.M., Yildirim,T., St. George,K.	Wadsworth Center, NYSDOH, Virology	USA	2021-10-25T00:00:00Z		Mumps orthorubulavirus	Orthorubulavirus	Paramyxoviridae	ssRNA(-)	15224	GenBank	complete				USA	USA		Homo sapiens		2018		Mumps virus genotype G strain MuVs/NewYork.USA/37.18/[G], complete genome
OK440763.1	Mumps virus genotype G		Bryant,P., Caldwell,H., Lamson,D.M., Yildirim,T., St. George,K.	Wadsworth Center, NYSDOH, Virology	USA	2021-10-25T00:00:00Z		Mumps orthorubulavirus	Orthorubulavirus	Paramyxoviridae	ssRNA(-)	15224	GenBank	complete				USA	USA		Homo sapiens		2018		Mumps virus genotype G strain MuVs/NewYork.USA/16.18/[G], complete genome
OK440768.1	Mumps virus genotype G		Bryant,P., Caldwell,H., Lamson,D.M., Yildirim,T., St. George,K.	Wadsworth Center, NYSDOH, Virology	USA	2021-10-25T00:00:00Z		Mumps orthorubulavirus	Orthorubulavirus	Paramyxoviridae	ssRNA(-)	15224	GenBank	complete				USA	USA		Homo sapiens		2018		Mumps virus genotype G strain MuVs/NewYork.USA/8.18/3[G], complete genome
OK440775.1	Mumps virus genotype G		Bryant,P., Caldwell,H., Lamson,D.M., Yildirim,T., St. George,K.	Wadsworth Center, NYSDOH, Virology	USA	2021-10-25T00:00:00Z		Mumps orthorubulavirus	Orthorubulavirus	Paramyxoviridae	ssRNA(-)	15224	GenBank	complete				USA	USA		Homo sapiens		2018		Mumps virus genotype G strain MuVs/NewYork.USA/13.18/2[G], complete genome
OK440786.1	Mumps virus genotype G		Bryant,P., Caldwell,H., Lamson,D.M., Yildirim,T., St. George,K.	Wadsworth Center, NYSDOH, Virology	USA	2021-10-25T00:00:00Z		Mumps orthorubulavirus	Orthorubulavirus	Paramyxoviridae	ssRNA(-)	15224	GenBank	complete				USA	USA		Homo sapiens		2018		Mumps virus genotype G strain MuVs/NewYork.USA/7.18/11[G], complete genome
OK440787.1	Mumps virus genotype G		Bryant,P., Caldwell,H., Lamson,D.M., Yildirim,T., St. George,K.	Wadsworth Center, NYSDOH, Virology	USA	2021-10-25T00:00:00Z		Mumps orthorubulavirus	Orthorubulavirus	Paramyxoviridae	ssRNA(-)	15224	GenBank	complete				USA	USA		Homo sapiens		2018		Mumps virus genotype G strain MuVs/NewYork.USA/11.18/2[G], complete genome
OK440789.1	Mumps virus genotype G		Bryant,P., Caldwell,H., Lamson,D.M., Yildirim,T., St. George,K.	Wadsworth Center, NYSDOH, Virology	USA	2021-10-25T00:00:00Z		Mumps orthorubulavirus	Orthorubulavirus	Paramyxoviridae	ssRNA(-)	15224	GenBank	complete				USA	USA		Homo sapiens		2018		Mumps virus genotype G strain MuVs/NewYork.USA/8.18/2[G], complete genome
OK440790.1	Mumps virus genotype G		Bryant,P., Caldwell,H., Lamson,D.M., Yildirim,T., St. George,K.	Wadsworth Center, NYSDOH, Virology	USA	2021-10-25T00:00:00Z		Mumps orthorubulavirus	Orthorubulavirus	Paramyxoviridae	ssRNA(-)	15224	GenBank	complete				USA	USA		Homo sapiens		2018		Mumps virus genotype G strain MuVs/NewYork.USA/7.18/4[G], complete genome
OK440798.1	Mumps virus genotype G		Bryant,P., Caldwell,H., Lamson,D.M., Yildirim,T., St. George,K.	Wadsworth Center, NYSDOH, Virology	USA	2021-10-25T00:00:00Z		Mumps orthorubulavirus	Orthorubulavirus	Paramyxoviridae	ssRNA(-)	15224	GenBank	complete				USA	USA		Homo sapiens		2018		Mumps virus genotype G strain MuVs/NewYork.USA/41.18/[G], complete genome
OK440804.1	Mumps virus genotype G		Bryant,P., Caldwell,H., Lamson,D.M., Yildirim,T., St. George,K.	Wadsworth Center, NYSDOH, Virology	USA	2021-10-25T00:00:00Z		Mumps orthorubulavirus	Orthorubulavirus	Paramyxoviridae	ssRNA(-)	15224	GenBank	complete				USA	USA		Homo sapiens		2018		Mumps virus genotype G strain MuVs/NewYork.USA/14.18/2[G], complete genome
OK440809.1	Mumps virus genotype G		Bryant,P., Caldwell,H., Lamson,D.M., Yildirim,T., St. George,K.	Wadsworth Center, NYSDOH, Virology	USA	2021-10-25T00:00:00Z		Mumps orthorubulavirus	Orthorubulavirus	Paramyxoviridae	ssRNA(-)	15224	GenBank	complete				USA	USA		Homo sapiens		2018		Mumps virus genotype G strain MuVs/NewYork.USA/20.18/2[G], complete genome
OK440817.1	Mumps virus genotype G		Bryant,P., Caldwell,H., Lamson,D.M., Yildirim,T., St. George,K.	Wadsworth Center, NYSDOH, Virology	USA	2021-10-25T00:00:00Z		Mumps orthorubulavirus	Orthorubulavirus	Paramyxoviridae	ssRNA(-)	15224	GenBank	complete				USA	USA		Homo sapiens		2018		Mumps virus genotype G strain MuVs/NewYork.USA/13.18/3[G], complete genome
OK440825.1	Mumps virus genotype G		Bryant,P., Caldwell,H., Lamson,D.M., Yildirim,T., St. George,K.	Wadsworth Center, NYSDOH, Virology	USA	2021-10-25T00:00:00Z		Mumps orthorubulavirus	Orthorubulavirus	Paramyxoviridae	ssRNA(-)	15224	GenBank	complete				USA	USA		Homo sapiens		2018		Mumps virus genotype G strain MuVs/NewYork.USA/8.18/7[G], complete genome
OK440830.1	Mumps virus genotype G		Bryant,P., Caldwell,H., Lamson,D.M., Yildirim,T., St. George,K.	Wadsworth Center, NYSDOH, Virology	USA	2021-10-25T00:00:00Z		Mumps orthorubulavirus	Orthorubulavirus	Paramyxoviridae	ssRNA(-)	15224	GenBank	complete				USA	USA		Homo sapiens		2018		Mumps virus genotype G strain MuVs/NewYork.USA/38.18/, complete genome
OK440831.1	Mumps virus genotype G		Bryant,P., Caldwell,H., Lamson,D.M., Yildirim,T., St. George,K.	Wadsworth Center, NYSDOH, Virology	USA	2021-10-25T00:00:00Z		Mumps orthorubulavirus	Orthorubulavirus	Paramyxoviridae	ssRNA(-)	15224	GenBank	complete				USA	USA		Homo sapiens		2018		Mumps virus genotype G strain MuVs/NewYork.USA/13.18/, complete genome
OK440832.1	Mumps virus genotype G		Bryant,P., Caldwell,H., Lamson,D.M., Yildirim,T., St. George,K.	Wadsworth Center, NYSDOH, Virology	USA	2021-10-25T00:00:00Z		Mumps orthorubulavirus	Orthorubulavirus	Paramyxoviridae	ssRNA(-)	15224	GenBank	complete				USA	USA		Homo sapiens		2018		Mumps virus genotype G strain MuVs/NewYork.USA/12.18/, complete genome
OK440833.1	Mumps virus genotype G		Bryant,P., Caldwell,H., Lamson,D.M., Yildirim,T., St. George,K.	Wadsworth Center, NYSDOH, Virology	USA	2021-10-25T00:00:00Z		Mumps orthorubulavirus	Orthorubulavirus	Paramyxoviridae	ssRNA(-)	15224	GenBank	complete				USA	USA		Homo sapiens		2018		Mumps virus genotype G strain MuVs/NewYork.USA/11.18/5, complete genome
OK440834.1	Mumps virus genotype G		Bryant,P., Caldwell,H., Lamson,D.M., Yildirim,T., St. George,K.	Wadsworth Center, NYSDOH, Virology	USA	2021-10-25T00:00:00Z		Mumps orthorubulavirus	Orthorubulavirus	Paramyxoviridae	ssRNA(-)	15224	GenBank	complete				USA	USA		Homo sapiens		2018		Mumps virus genotype G strain MuVs/NewYork.USA/11.18/4, complete genome
OK440835.1	Mumps virus genotype G		Bryant,P., Caldwell,H., Lamson,D.M., Yildirim,T., St. George,K.	Wadsworth Center, NYSDOH, Virology	USA	2021-10-25T00:00:00Z		Mumps orthorubulavirus	Orthorubulavirus	Paramyxoviridae	ssRNA(-)	15224	GenBank	complete				USA	USA		Homo sapiens		2018		Mumps virus genotype G strain MuVs/NewYork.USA/10.18/4, complete genome
OK440836.1	Mumps virus genotype G		Bryant,P., Caldwell,H., Lamson,D.M., Yildirim,T., St. George,K.	Wadsworth Center, NYSDOH, Virology	USA	2021-10-25T00:00:00Z		Mumps orthorubulavirus	Orthorubulavirus	Paramyxoviridae	ssRNA(-)	15224	GenBank	complete				USA	USA		Homo sapiens		2018		Mumps virus genotype G strain MuVs/NewYork.USA/10.18/3, complete genome
OK440837.1	Mumps virus genotype G		Bryant,P., Caldwell,H., Lamson,D.M., Yildirim,T., St. George,K.	Wadsworth Center, NYSDOH, Virology	USA	2021-10-25T00:00:00Z		Mumps orthorubulavirus	Orthorubulavirus	Paramyxoviridae	ssRNA(-)	15224	GenBank	complete				USA	USA		Homo sapiens		2018		Mumps virus genotype G strain MuVs/NewYork.USA/10.18/2, complete genome
OK440838.1	Mumps virus genotype G		Bryant,P., Caldwell,H., Lamson,D.M., Yildirim,T., St. George,K.	Wadsworth Center, NYSDOH, Virology	USA	2021-10-25T00:00:00Z		Mumps orthorubulavirus	Orthorubulavirus	Paramyxoviridae	ssRNA(-)	15224	GenBank	complete				USA	USA		Homo sapiens		2018		Mumps virus genotype G strain MuVs/NewYork.USA/11.18/3, complete genome
MT238682.1	Mumps orthorubulavirus		Bodewes,R., van de Nes-Reijnen,L., Kerkhof,J., Cremer,J., van Binnendijk,R., Veldhuijzen,I.K.	National Institute for Public Health and the Environment RIVM, Centre for Infectious Disease Research, Diagnostics and laboratory Surveillance (IDS)	Netherlands	2020-04-29T00:00:00Z		Mumps orthorubulavirus	Orthorubulavirus	Paramyxoviridae	ssRNA(-)	15284	GenBank	complete				Netherlands	Netherlands		Homo sapiens	oronasopharynx	2018-04		Mumps orthorubulavirus strain MuVi/Beugen.NLD/16.18[G], complete genome
MT238684.1	Mumps orthorubulavirus		q,q.Q., Bodewes,R., van de Nes-Reijnen,L., Kerkhof,J., Cremer,J., van Binnendijk,R., Veldhuijzen,I.K.	National Institute for Public Health and the Environment RIVM, Centre for Infectious Disease Research, Diagnostics and laboratory Surveillance (IDS)	Netherlands	2020-04-29T00:00:00Z		Mumps orthorubulavirus	Orthorubulavirus	Paramyxoviridae	ssRNA(-)	15145	GenBank	complete				Netherlands	Netherlands		Homo sapiens	saliva, oronasopharynx	2018-10		Mumps orthorubulavirus strain MuVi/Eindhoven.NLD/42.18[G], complete genome
OK440548.1	Mumps virus genotype G		Bryant,P., Caldwell,H., Lamson,D.M., Yildirim,T., St. George,K.	Wadsworth Center, NYSDOH, Virology	USA	2021-10-25T00:00:00Z		Mumps orthorubulavirus	Orthorubulavirus	Paramyxoviridae	ssRNA(-)	15224	GenBank	complete				USA	USA		Homo sapiens		2019		Mumps virus genotype G strain MuVs/NewYork.USA/20.19/5[G], complete genome
OK440558.1	Mumps virus genotype G		Bryant,P., Caldwell,H., Lamson,D.M., Yildirim,T., St. George,K.	Wadsworth Center, NYSDOH, Virology	USA	2021-10-25T00:00:00Z		Mumps orthorubulavirus	Orthorubulavirus	Paramyxoviridae	ssRNA(-)	15224	GenBank	complete				USA	USA		Homo sapiens		2019		Mumps virus genotype G strain MuVs/NewYork.USA/18.19/3[G], complete genome
OK440577.1	Mumps virus genotype G		Bryant,P., Caldwell,H., Lamson,D.M., Yildirim,T., St. George,K.	Wadsworth Center, NYSDOH, Virology	USA	2021-10-25T00:00:00Z		Mumps orthorubulavirus	Orthorubulavirus	Paramyxoviridae	ssRNA(-)	15224	GenBank	complete				USA	USA		Homo sapiens		2019		Mumps virus genotype G strain MuVs/NewYork.USA/18.19/4[G], complete genome
OK440585.1	Mumps virus genotype G		Bryant,P., Caldwell,H., Lamson,D.M., Yildirim,T., St. George,K.	Wadsworth Center, NYSDOH, Virology	USA	2021-10-25T00:00:00Z		Mumps orthorubulavirus	Orthorubulavirus	Paramyxoviridae	ssRNA(-)	15224	GenBank	complete				USA	USA		Homo sapiens		2019		Mumps virus genotype G strain MuVs/Mississippi.USA/25.19/[G], complete genome
OK440592.1	Mumps virus genotype G		Bryant,P., Caldwell,H., Lamson,D.M., Yildirim,T., St. George,K.	Wadsworth Center, NYSDOH, Virology	USA	2021-10-25T00:00:00Z		Mumps orthorubulavirus	Orthorubulavirus	Paramyxoviridae	ssRNA(-)	15224	GenBank	complete				USA	USA		Homo sapiens		2019		Mumps virus genotype G strain MuVs/NewYork.USA/18.19/2[G], complete genome
OK440627.1	Mumps virus genotype G		Bryant,P., Caldwell,H., Lamson,D.M., Yildirim,T., St. George,K.	Wadsworth Center, NYSDOH, Virology	USA	2021-10-25T00:00:00Z		Mumps orthorubulavirus	Orthorubulavirus	Paramyxoviridae	ssRNA(-)	15224	GenBank	complete				USA	USA		Homo sapiens		2019		Mumps virus genotype G strain MuVs/NewYork.USA/29.19/4[G], complete genome
OK440629.1	Mumps virus genotype G		Bryant,P., Caldwell,H., Lamson,D.M., Yildirim,T., St. George,K.	Wadsworth Center, NYSDOH, Virology	USA	2021-10-25T00:00:00Z		Mumps orthorubulavirus	Orthorubulavirus	Paramyxoviridae	ssRNA(-)	15224	GenBank	complete				USA	USA		Homo sapiens		2019		Mumps virus genotype G strain MuVs/NewYork.USA/29.19/[G], complete genome
OK440637.1	Mumps virus genotype G		Bryant,P., Caldwell,H., Lamson,D.M., Yildirim,T., St. George,K.	Wadsworth Center, NYSDOH, Virology	USA	2021-10-25T00:00:00Z		Mumps orthorubulavirus	Orthorubulavirus	Paramyxoviridae	ssRNA(-)	15224	GenBank	complete				USA	USA		Homo sapiens		2019		Mumps virus genotype G strain MuVs/NewJersey.USA/24.19/2[G], complete genome
OK440688.1	Mumps virus genotype G		Bryant,P., Caldwell,H., Lamson,D.M., Yildirim,T., St. George,K.	Wadsworth Center, NYSDOH, Virology	USA	2021-10-25T00:00:00Z		Mumps orthorubulavirus	Orthorubulavirus	Paramyxoviridae	ssRNA(-)	15224	GenBank	complete				USA	USA		Homo sapiens		2019		Mumps virus genotype G strain MuVs/NewYork.USA/6.19/2[G], complete genome
OK440707.1	Mumps virus genotype G		Bryant,P., Caldwell,H., Lamson,D.M., Yildirim,T., St. George,K.	Wadsworth Center, NYSDOH, Virology	USA	2021-10-25T00:00:00Z		Mumps orthorubulavirus	Orthorubulavirus	Paramyxoviridae	ssRNA(-)	15224	GenBank	complete				USA	USA		Homo sapiens		2019		Mumps virus genotype G strain MuVs/NewYork.USA/22.19/2[G], complete genome
OK440711.1	Mumps virus genotype G		Bryant,P., Caldwell,H., Lamson,D.M., Yildirim,T., St. George,K.	Wadsworth Center, NYSDOH, Virology	USA	2021-10-25T00:00:00Z		Mumps orthorubulavirus	Orthorubulavirus	Paramyxoviridae	ssRNA(-)	15224	GenBank	complete				USA	USA		Homo sapiens		2019		Mumps virus genotype G strain MuVs/NewYork.USA/32.19/[G], complete genome
OK440722.1	Mumps virus genotype G		Bryant,P., Caldwell,H., Lamson,D.M., Yildirim,T., St. George,K.	Wadsworth Center, NYSDOH, Virology	USA	2021-10-25T00:00:00Z		Mumps orthorubulavirus	Orthorubulavirus	Paramyxoviridae	ssRNA(-)	15224	GenBank	complete				USA	USA		Homo sapiens		2019		Mumps virus genotype G strain MuVs/NewYork.USA/7.19/[G], complete genome
OK440727.1	Mumps virus genotype G		Bryant,P., Caldwell,H., Lamson,D.M., Yildirim,T., St. George,K.	Wadsworth Center, NYSDOH, Virology	USA	2021-10-25T00:00:00Z		Mumps orthorubulavirus	Orthorubulavirus	Paramyxoviridae	ssRNA(-)	15224	GenBank	complete				USA	USA		Homo sapiens		2019		Mumps virus genotype G strain MuVs/NewYork.USA/24.19/[G], complete genome
OK440749.1	Mumps virus genotype G		Bryant,P., Caldwell,H., Lamson,D.M., Yildirim,T., St. George,K.	Wadsworth Center, NYSDOH, Virology	USA	2021-10-25T00:00:00Z		Mumps orthorubulavirus	Orthorubulavirus	Paramyxoviridae	ssRNA(-)	15224	GenBank	complete				USA	USA		Homo sapiens		2019		Mumps virus genotype G strain MuVs/NewYork.USA/27.19/[G], complete genome
OK440769.1	Mumps virus genotype G		Bryant,P., Caldwell,H., Lamson,D.M., Yildirim,T., St. George,K.	Wadsworth Center, NYSDOH, Virology	USA	2021-10-25T00:00:00Z		Mumps orthorubulavirus	Orthorubulavirus	Paramyxoviridae	ssRNA(-)	15224	GenBank	complete				USA	USA		Homo sapiens		2019		Mumps virus genotype G strain MuVs/Mississippi.USA/21.19/[G], complete genome
OK440772.1	Mumps virus genotype G		Bryant,P., Caldwell,H., Lamson,D.M., Yildirim,T., St. George,K.	Wadsworth Center, NYSDOH, Virology	USA	2021-10-25T00:00:00Z		Mumps orthorubulavirus	Orthorubulavirus	Paramyxoviridae	ssRNA(-)	15224	GenBank	complete				USA	USA		Homo sapiens		2019		Mumps virus genotype G strain MuVs/NewJersey.USA/24.19/[G], complete genome
OK440777.1	Mumps virus genotype G		Bryant,P., Caldwell,H., Lamson,D.M., Yildirim,T., St. George,K.	Wadsworth Center, NYSDOH, Virology	USA	2021-10-25T00:00:00Z		Mumps orthorubulavirus	Orthorubulavirus	Paramyxoviridae	ssRNA(-)	15224	GenBank	complete				USA	USA		Homo sapiens		2019		Mumps virus genotype G strain MuVs/NewYork.USA/6.19/[G], complete genome
OK440783.1	Mumps virus genotype G		Bryant,P., Caldwell,H., Lamson,D.M., Yildirim,T., St. George,K.	Wadsworth Center, NYSDOH, Virology	USA	2021-10-25T00:00:00Z		Mumps orthorubulavirus	Orthorubulavirus	Paramyxoviridae	ssRNA(-)	15224	GenBank	complete				USA	USA		Homo sapiens		2019		Mumps virus genotype G strain MuVs/Mississippi.USA/22.19/2[G], complete genome
OK440824.1	Mumps virus genotype G		Bryant,P., Caldwell,H., Lamson,D.M., Yildirim,T., St. George,K.	Wadsworth Center, NYSDOH, Virology	USA	2021-10-25T00:00:00Z		Mumps orthorubulavirus	Orthorubulavirus	Paramyxoviridae	ssRNA(-)	15224	GenBank	complete				USA	USA		Homo sapiens		2019		Mumps virus genotype G strain MuVs/NewYork.USA/21.19/[G], complete genome
OK440829.1	Mumps virus genotype G		Bryant,P., Caldwell,H., Lamson,D.M., Yildirim,T., St. George,K.	Wadsworth Center, NYSDOH, Virology	USA	2021-10-25T00:00:00Z		Mumps orthorubulavirus	Orthorubulavirus	Paramyxoviridae	ssRNA(-)	15224	GenBank	complete				USA	USA		Homo sapiens		2019		Mumps virus genotype G strain MuVs/NewYork.USA/2019/38854, complete genome
MT238686.1	Mumps orthorubulavirus		q,q.Q., Bodewes,R., van de Nes-Reijnen,L., Kerkhof,J., Cremer,J., van Binnendijk,R., Veldhuijzen,I.K.	National Institute for Public Health and the Environment RIVM, Centre for Infectious Disease Research, Diagnostics and laboratory Surveillance (IDS)	Netherlands	2020-04-29T00:00:00Z		Mumps orthorubulavirus	Orthorubulavirus	Paramyxoviridae	ssRNA(-)	15365	GenBank	complete				Netherlands	Netherlands		Homo sapiens	oronasopharynx	2019-02		Mumps orthorubulavirus strain MuVi/Noord-Holland.NLD/9.19[G], complete genome
MT238690.1	Mumps orthorubulavirus		q,q.Q., Bodewes,R., van de Nes-Reijnen,L., Kerkhof,J., Cremer,J., van Binnendijk,R., Veldhuijzen,I.K.	National Institute for Public Health and the Environment RIVM, Centre for Infectious Disease Research, Diagnostics and laboratory Surveillance (IDS)	Netherlands	2020-04-29T00:00:00Z		Mumps orthorubulavirus	Orthorubulavirus	Paramyxoviridae	ssRNA(-)	15363	GenBank	complete				Netherlands	Netherlands		Homo sapiens	oronasopharynx	2019-02		Mumps orthorubulavirus strain MuVi/Utrecht.NLD/8.19[K], complete genome
MT238683.1	Mumps orthorubulavirus		q,q.Q., Bodewes,R., van de Nes-Reijnen,L., Kerkhof,J., Cremer,J., van Binnendijk,R., Veldhuijzen,I.K.	National Institute for Public Health and the Environment RIVM, Centre for Infectious Disease Research, Diagnostics and laboratory Surveillance (IDS)	Netherlands	2020-04-29T00:00:00Z		Mumps orthorubulavirus	Orthorubulavirus	Paramyxoviridae	ssRNA(-)	15375	GenBank	complete				Netherlands	Netherlands		Homo sapiens	oronasopharynx	2019-03		Mumps orthorubulavirus strain MuVi/Deventer.NLD/12.19[G], complete genome
MT238687.1	Mumps orthorubulavirus		q,q.Q., Bodewes,R., van de Nes-Reijnen,L., Kerkhof,J., Cremer,J., van Binnendijk,R., Veldhuijzen,I.K.	National Institute for Public Health and the Environment RIVM, Centre for Infectious Disease Research, Diagnostics and laboratory Surveillance (IDS)	Netherlands	2020-04-29T00:00:00Z		Mumps orthorubulavirus	Orthorubulavirus	Paramyxoviridae	ssRNA(-)	15375	GenBank	complete				Netherlands	Netherlands		Homo sapiens	oronasopharynx	2019-04		Mumps orthorubulavirus strain MuVi/Utrecht.NLD/15.19[G], complete genome
MT238689.1	Mumps orthorubulavirus		q,q.Q., Bodewes,R., van de Nes-Reijnen,L., Kerkhof,J., Cremer,J., van Binnendijk,R., Veldhuijzen,I.K.	National Institute for Public Health and the Environment RIVM, Centre for Infectious Disease Research, Diagnostics and laboratory Surveillance (IDS)	Netherlands	2020-04-29T00:00:00Z		Mumps orthorubulavirus	Orthorubulavirus	Paramyxoviridae	ssRNA(-)	15369	GenBank	complete				Netherlands	Netherlands		Homo sapiens	oronasopharynx	2019-05		Mumps orthorubulavirus strain MuVi/Utrecht.NLD/21.19[C], complete genome
MT238685.1	Mumps orthorubulavirus		q,q.Q., Bodewes,R., van de Nes-Reijnen,L., Kerkhof,J., Cremer,J., van Binnendijk,R., Veldhuijzen,I.K.	National Institute for Public Health and the Environment RIVM, Centre for Infectious Disease Research, Diagnostics and laboratory Surveillance (IDS)	Netherlands	2020-04-29T00:00:00Z		Mumps orthorubulavirus	Orthorubulavirus	Paramyxoviridae	ssRNA(-)	15364	GenBank	complete				Netherlands	Netherlands		Homo sapiens	oronasopharynx	2019-06		Mumps orthorubulavirus strain MuVi/Gelderland.NLD/26.19/2[G], complete genome
MT238688.1	Mumps orthorubulavirus		q,q.Q., Bodewes,R., van de Nes-Reijnen,L., Kerkhof,J., Cremer,J., van Binnendijk,R., Veldhuijzen,I.K.	National Institute for Public Health and the Environment RIVM, Centre for Infectious Disease Research, Diagnostics and laboratory Surveillance (IDS)	Netherlands	2020-04-29T00:00:00Z		Mumps orthorubulavirus	Orthorubulavirus	Paramyxoviridae	ssRNA(-)	15175	GenBank	complete				Netherlands	Netherlands		Homo sapiens	oronasopharynx	2019-08		Mumps orthorubulavirus strain MuVi/Utrecht.NLD/35.19[G], complete genome
